# Tracking the prevalence and emergence of SARS CoV2 variants of concern using a regional genomic surveillance program

**DOI:** 10.1101/2023.05.08.23289687

**Authors:** Ana Jung, Lindsay Droit, Binita Febles, Catarina Fronick, Lisa Cook, Scott A. Handley, Bijal A Parikh, David Wang

## Abstract

SARS-CoV-2 molecular testing coupled with whole genome sequencing is instrumental for real-time genomic surveillance. Genomic surveillance is critical for monitoring the spread of variants of concern (VOC) as well as novel variant discovery. Since the beginning of the pandemic millions of SARS-CoV-2 genomes have been deposited into public sequence databases. This is the result of efforts of both national and regional diagnostic laboratories. Here we describe the results of SARS-CoV-2 genomic surveillance from February 2021 to June 2022 at a metropolitan hospital in the USA. We demonstrate that consistent daily sampling is sufficient to track the regional prevalence and emergence of VOC. Similar sampling efforts should be considered a viable option for local SARS-CoV-2 genomic surveillance at other regional laboratories.

## Supplemental Table 1 for "Tracking the prevalence and emergence of SARS CoV2 variants of concern using a regional genomic surveillance program"

### Sheet: submitted_genbank_links
Submission_ID	Submission_link	Accession_ID	BioProject
WUSTL_000100_A2	https://www.ncbi.nlm.nih.gov/nuccore/ON876607	ON876607	https://www.ncbi.nlm.nih.gov/bioproject/PRJNA748401
WUSTL_000101_A3	https://www.ncbi.nlm.nih.gov/nuccore/ON876624	ON876624	https://www.ncbi.nlm.nih.gov/bioproject/PRJNA748401
WUSTL_000103_A5	https://www.ncbi.nlm.nih.gov/nuccore/ON876660	ON876660	https://www.ncbi.nlm.nih.gov/bioproject/PRJNA748401
WUSTL_000104_A6	https://www.ncbi.nlm.nih.gov/nuccore/ON876636	ON876636	https://www.ncbi.nlm.nih.gov/bioproject/PRJNA748401
WUSTL_000106_A8	https://www.ncbi.nlm.nih.gov/nuccore/ON876645	ON876645	https://www.ncbi.nlm.nih.gov/bioproject/PRJNA748401
WUSTL_000107_A9	https://www.ncbi.nlm.nih.gov/nuccore/ON876666	ON876666	https://www.ncbi.nlm.nih.gov/bioproject/PRJNA748401
WUSTL_000108_A10	https://www.ncbi.nlm.nih.gov/nuccore/ON876634	ON876634	https://www.ncbi.nlm.nih.gov/bioproject/PRJNA748401
WUSTL_000109_A11	https://www.ncbi.nlm.nih.gov/nuccore/ON876617	ON876617	https://www.ncbi.nlm.nih.gov/bioproject/PRJNA748401
WUSTL_000110_A12	https://www.ncbi.nlm.nih.gov/nuccore/ON876654	ON876654	https://www.ncbi.nlm.nih.gov/bioproject/PRJNA748401
WUSTL_000111_A13	https://www.ncbi.nlm.nih.gov/nuccore/ON876627	ON876627	https://www.ncbi.nlm.nih.gov/bioproject/PRJNA748401
WUSTL_000112_A14	https://www.ncbi.nlm.nih.gov/nuccore/ON876668	ON876668	https://www.ncbi.nlm.nih.gov/bioproject/PRJNA748401
WUSTL_000113_A15	https://www.ncbi.nlm.nih.gov/nuccore/ON876626	ON876626	https://www.ncbi.nlm.nih.gov/bioproject/PRJNA748401
WUSTL_000115_A17	https://www.ncbi.nlm.nih.gov/nuccore/ON876628	ON876628	https://www.ncbi.nlm.nih.gov/bioproject/PRJNA748401
WUSTL_000116_A18	https://www.ncbi.nlm.nih.gov/nuccore/ON876618	ON876618	https://www.ncbi.nlm.nih.gov/bioproject/PRJNA748401
WUSTL_000117_A19	https://www.ncbi.nlm.nih.gov/nuccore/ON876647	ON876647	https://www.ncbi.nlm.nih.gov/bioproject/PRJNA748401
WUSTL_000118_A20	https://www.ncbi.nlm.nih.gov/nuccore/ON876669	ON876669	https://www.ncbi.nlm.nih.gov/bioproject/PRJNA748401
WUSTL_000119_A21	https://www.ncbi.nlm.nih.gov/nuccore/ON876649	ON876649	https://www.ncbi.nlm.nih.gov/bioproject/PRJNA748401
WUSTL_000121_A23	https://www.ncbi.nlm.nih.gov/nuccore/ON876653	ON876653	https://www.ncbi.nlm.nih.gov/bioproject/PRJNA748401
WUSTL_000122_A24	https://www.ncbi.nlm.nih.gov/nuccore/ON876659	ON876659	https://www.ncbi.nlm.nih.gov/bioproject/PRJNA748401
WUSTL_000123_A25	https://www.ncbi.nlm.nih.gov/nuccore/ON876632	ON876632	https://www.ncbi.nlm.nih.gov/bioproject/PRJNA748401
WUSTL_000125_A27	https://www.ncbi.nlm.nih.gov/nuccore/ON876615	ON876615	https://www.ncbi.nlm.nih.gov/bioproject/PRJNA748401
WUSTL_000126_A28	https://www.ncbi.nlm.nih.gov/nuccore/ON876652	ON876652	https://www.ncbi.nlm.nih.gov/bioproject/PRJNA748401
WUSTL_000127_A29	https://www.ncbi.nlm.nih.gov/nuccore/ON876622	ON876622	https://www.ncbi.nlm.nih.gov/bioproject/PRJNA748401
WUSTL_000128_A30	https://www.ncbi.nlm.nih.gov/nuccore/ON876621	ON876621	https://www.ncbi.nlm.nih.gov/bioproject/PRJNA748401
WUSTL_000130_A33	https://www.ncbi.nlm.nih.gov/nuccore/ON876638	ON876638	https://www.ncbi.nlm.nih.gov/bioproject/PRJNA748401
WUSTL_000131_A34	https://www.ncbi.nlm.nih.gov/nuccore/ON876619	ON876619	https://www.ncbi.nlm.nih.gov/bioproject/PRJNA748401
WUSTL_000132_A35	https://www.ncbi.nlm.nih.gov/nuccore/ON876651	ON876651	https://www.ncbi.nlm.nih.gov/bioproject/PRJNA748401
WUSTL_000134_A37	https://www.ncbi.nlm.nih.gov/nuccore/ON876610	ON876610	https://www.ncbi.nlm.nih.gov/bioproject/PRJNA748401
WUSTL_000135_A38	https://www.ncbi.nlm.nih.gov/nuccore/ON876614	ON876614	https://www.ncbi.nlm.nih.gov/bioproject/PRJNA748401
WUSTL_000137_A40	https://www.ncbi.nlm.nih.gov/nuccore/ON876606	ON876606	https://www.ncbi.nlm.nih.gov/bioproject/PRJNA748401
WUSTL_000138_A42	https://www.ncbi.nlm.nih.gov/nuccore/ON876635	ON876635	https://www.ncbi.nlm.nih.gov/bioproject/PRJNA748401
WUSTL_000139_A43	https://www.ncbi.nlm.nih.gov/nuccore/ON876616	ON876616	https://www.ncbi.nlm.nih.gov/bioproject/PRJNA748401
WUSTL_000140_A44	https://www.ncbi.nlm.nih.gov/nuccore/ON876657	ON876657	https://www.ncbi.nlm.nih.gov/bioproject/PRJNA748401
WUSTL_000141_A45	https://www.ncbi.nlm.nih.gov/nuccore/ON876644	ON876644	https://www.ncbi.nlm.nih.gov/bioproject/PRJNA748401
WUSTL_000142_A46	https://www.ncbi.nlm.nih.gov/nuccore/ON876664	ON876664	https://www.ncbi.nlm.nih.gov/bioproject/PRJNA748401
WUSTL_000146_A50	https://www.ncbi.nlm.nih.gov/nuccore/ON876663	ON876663	https://www.ncbi.nlm.nih.gov/bioproject/PRJNA748401
WUSTL_000147_A151	https://www.ncbi.nlm.nih.gov/nuccore/ON876630	ON876630	https://www.ncbi.nlm.nih.gov/bioproject/PRJNA748401
WUSTL_000148_A52	https://www.ncbi.nlm.nih.gov/nuccore/ON876611	ON876611	https://www.ncbi.nlm.nih.gov/bioproject/PRJNA748401
WUSTL_000149_A53	https://www.ncbi.nlm.nih.gov/nuccore/ON876643	ON876643	https://www.ncbi.nlm.nih.gov/bioproject/PRJNA748401
WUSTL_000150_A54	https://www.ncbi.nlm.nih.gov/nuccore/ON876637	ON876637	https://www.ncbi.nlm.nih.gov/bioproject/PRJNA748401
WUSTL_000151_A55	https://www.ncbi.nlm.nih.gov/nuccore/ON876608	ON876608	https://www.ncbi.nlm.nih.gov/bioproject/PRJNA748401
WUSTL_000154_A59	https://www.ncbi.nlm.nih.gov/nuccore/ON876631	ON876631	https://www.ncbi.nlm.nih.gov/bioproject/PRJNA748401
WUSTL_000155_A60	https://www.ncbi.nlm.nih.gov/nuccore/ON876639	ON876639	https://www.ncbi.nlm.nih.gov/bioproject/PRJNA748401
WUSTL_000164_A62	https://www.ncbi.nlm.nih.gov/nuccore/ON876641	ON876641	https://www.ncbi.nlm.nih.gov/bioproject/PRJNA748401
WUSTL_000165_A63	https://www.ncbi.nlm.nih.gov/nuccore/ON876658	ON876658	https://www.ncbi.nlm.nih.gov/bioproject/PRJNA748401
WUSTL_000166_A64	https://www.ncbi.nlm.nih.gov/nuccore/ON876661	ON876661	https://www.ncbi.nlm.nih.gov/bioproject/PRJNA748401
WUSTL_000168_A66	https://www.ncbi.nlm.nih.gov/nuccore/ON876609	ON876609	https://www.ncbi.nlm.nih.gov/bioproject/PRJNA748401
WUSTL_000169_A67	https://www.ncbi.nlm.nih.gov/nuccore/ON876623	ON876623	https://www.ncbi.nlm.nih.gov/bioproject/PRJNA748401
WUSTL_000170_A68	https://www.ncbi.nlm.nih.gov/nuccore/ON876633	ON876633	https://www.ncbi.nlm.nih.gov/bioproject/PRJNA748401
WUSTL_000171_A69	https://www.ncbi.nlm.nih.gov/nuccore/ON876640	ON876640	https://www.ncbi.nlm.nih.gov/bioproject/PRJNA748401
WUSTL_000172_A70	https://www.ncbi.nlm.nih.gov/nuccore/ON876620	ON876620	https://www.ncbi.nlm.nih.gov/bioproject/PRJNA748401
WUSTL_000173_A71	https://www.ncbi.nlm.nih.gov/nuccore/ON876629	ON876629	https://www.ncbi.nlm.nih.gov/bioproject/PRJNA748401
WUSTL_000174_A72	https://www.ncbi.nlm.nih.gov/nuccore/ON876625	ON876625	https://www.ncbi.nlm.nih.gov/bioproject/PRJNA748401
WUSTL_000175_A73	https://www.ncbi.nlm.nih.gov/nuccore/ON876665	ON876665	https://www.ncbi.nlm.nih.gov/bioproject/PRJNA748401
WUSTL_000177_A75	https://www.ncbi.nlm.nih.gov/nuccore/ON876646	ON876646	https://www.ncbi.nlm.nih.gov/bioproject/PRJNA748401
WUSTL_000178_A76	https://www.ncbi.nlm.nih.gov/nuccore/ON876605	ON876605	https://www.ncbi.nlm.nih.gov/bioproject/PRJNA748401
WUSTL_000180_A78	https://www.ncbi.nlm.nih.gov/nuccore/ON876650	ON876650	https://www.ncbi.nlm.nih.gov/bioproject/PRJNA748401
WUSTL_000181_A79	https://www.ncbi.nlm.nih.gov/nuccore/ON876667	ON876667	https://www.ncbi.nlm.nih.gov/bioproject/PRJNA748401
WUSTL_000182_A80	https://www.ncbi.nlm.nih.gov/nuccore/ON876648	ON876648	https://www.ncbi.nlm.nih.gov/bioproject/PRJNA748401
WUSTL_000183_A81	https://www.ncbi.nlm.nih.gov/nuccore/ON876612	ON876612	https://www.ncbi.nlm.nih.gov/bioproject/PRJNA748401
WUSTL_000184_A82	https://www.ncbi.nlm.nih.gov/nuccore/ON876656	ON876656	https://www.ncbi.nlm.nih.gov/bioproject/PRJNA748401
WUSTL_000188_A86	https://www.ncbi.nlm.nih.gov/nuccore/ON876642	ON876642	https://www.ncbi.nlm.nih.gov/bioproject/PRJNA748401
WUSTL_000190_A88	https://www.ncbi.nlm.nih.gov/nuccore/ON876655	ON876655	https://www.ncbi.nlm.nih.gov/bioproject/PRJNA748401
WUSTL_000191_A89	https://www.ncbi.nlm.nih.gov/nuccore/ON876662	ON876662	https://www.ncbi.nlm.nih.gov/bioproject/PRJNA748401
WUSTL_000193_A91	https://www.ncbi.nlm.nih.gov/nuccore/ON876613	ON876613	https://www.ncbi.nlm.nih.gov/bioproject/PRJNA748401
WUSTL_000194_A98	https://www.ncbi.nlm.nih.gov/nuccore/MZ710492	MZ710492	https://www.ncbi.nlm.nih.gov/bioproject/PRJNA748401
WUSTL_000197_A101	https://www.ncbi.nlm.nih.gov/nuccore/MZ710481	MZ710481	https://www.ncbi.nlm.nih.gov/bioproject/PRJNA748401
WUSTL_000198_A102	https://www.ncbi.nlm.nih.gov/nuccore/MZ710460	MZ710460	https://www.ncbi.nlm.nih.gov/bioproject/PRJNA748401
WUSTL_000199_A103	https://www.ncbi.nlm.nih.gov/nuccore/MZ710502	MZ710502	https://www.ncbi.nlm.nih.gov/bioproject/PRJNA748401
WUSTL_000200_A104	https://www.ncbi.nlm.nih.gov/nuccore/MZ710474	MZ710474	https://www.ncbi.nlm.nih.gov/bioproject/PRJNA748401
WUSTL_000201_A105	https://www.ncbi.nlm.nih.gov/nuccore/MZ710465	MZ710465	https://www.ncbi.nlm.nih.gov/bioproject/PRJNA748401
WUSTL_000202_A106	https://www.ncbi.nlm.nih.gov/nuccore/MZ710485	MZ710485	https://www.ncbi.nlm.nih.gov/bioproject/PRJNA748401
WUSTL_000203_A107	https://www.ncbi.nlm.nih.gov/nuccore/MZ710472	MZ710472	https://www.ncbi.nlm.nih.gov/bioproject/PRJNA748401
WUSTL_000204_A108	https://www.ncbi.nlm.nih.gov/nuccore/MZ710497	MZ710497	https://www.ncbi.nlm.nih.gov/bioproject/PRJNA748401
WUSTL_000205_A109	https://www.ncbi.nlm.nih.gov/nuccore/MZ710498	MZ710498	https://www.ncbi.nlm.nih.gov/bioproject/PRJNA748401
WUSTL_000206_A110	https://www.ncbi.nlm.nih.gov/nuccore/MZ710461	MZ710461	https://www.ncbi.nlm.nih.gov/bioproject/PRJNA748401
WUSTL_000207_A111	https://www.ncbi.nlm.nih.gov/nuccore/MZ710462	MZ710462	https://www.ncbi.nlm.nih.gov/bioproject/PRJNA748401
WUSTL_000208_A112	https://www.ncbi.nlm.nih.gov/nuccore/MZ710510	MZ710510	https://www.ncbi.nlm.nih.gov/bioproject/PRJNA748401
WUSTL_000209_A114	https://www.ncbi.nlm.nih.gov/nuccore/MZ710509	MZ710509	https://www.ncbi.nlm.nih.gov/bioproject/PRJNA748401
WUSTL_000210_A115	https://www.ncbi.nlm.nih.gov/nuccore/MZ710476	MZ710476	https://www.ncbi.nlm.nih.gov/bioproject/PRJNA748401
WUSTL_000211_A116	https://www.ncbi.nlm.nih.gov/nuccore/MZ710469	MZ710469	https://www.ncbi.nlm.nih.gov/bioproject/PRJNA748401
WUSTL_000212_A117	https://www.ncbi.nlm.nih.gov/nuccore/MZ710468	MZ710468	https://www.ncbi.nlm.nih.gov/bioproject/PRJNA748401
WUSTL_000213_A118	https://www.ncbi.nlm.nih.gov/nuccore/MZ710488	MZ710488	https://www.ncbi.nlm.nih.gov/bioproject/PRJNA748401
WUSTL_000215_A120	https://www.ncbi.nlm.nih.gov/nuccore/MZ710496	MZ710496	https://www.ncbi.nlm.nih.gov/bioproject/PRJNA748401
WUSTL_000216_A121	https://www.ncbi.nlm.nih.gov/nuccore/MZ710479	MZ710479	https://www.ncbi.nlm.nih.gov/bioproject/PRJNA748401
WUSTL_000217_A122	https://www.ncbi.nlm.nih.gov/nuccore/MZ710482	MZ710482	https://www.ncbi.nlm.nih.gov/bioproject/PRJNA748401
WUSTL_000218_A123	https://www.ncbi.nlm.nih.gov/nuccore/MZ710493	MZ710493	https://www.ncbi.nlm.nih.gov/bioproject/PRJNA748401
WUSTL_000219_A124	https://www.ncbi.nlm.nih.gov/nuccore/MZ710473	MZ710473	https://www.ncbi.nlm.nih.gov/bioproject/PRJNA748401
WUSTL_000220_A125	https://www.ncbi.nlm.nih.gov/nuccore/MZ710512	MZ710512	https://www.ncbi.nlm.nih.gov/bioproject/PRJNA748401
WUSTL_000222_A127	https://www.ncbi.nlm.nih.gov/nuccore/MZ710470	MZ710470	https://www.ncbi.nlm.nih.gov/bioproject/PRJNA748401
WUSTL_000223_A128	https://www.ncbi.nlm.nih.gov/nuccore/MZ710494	MZ710494	https://www.ncbi.nlm.nih.gov/bioproject/PRJNA748401
WUSTL_000224_A129	https://www.ncbi.nlm.nih.gov/nuccore/MZ710503	MZ710503	https://www.ncbi.nlm.nih.gov/bioproject/PRJNA748401
WUSTL_000225_A130	https://www.ncbi.nlm.nih.gov/nuccore/MZ710511	MZ710511	https://www.ncbi.nlm.nih.gov/bioproject/PRJNA748401
WUSTL_000227_A132	https://www.ncbi.nlm.nih.gov/nuccore/MZ710483	MZ710483	https://www.ncbi.nlm.nih.gov/bioproject/PRJNA748401
WUSTL_000228_A133	https://www.ncbi.nlm.nih.gov/nuccore/MZ710505	MZ710505	https://www.ncbi.nlm.nih.gov/bioproject/PRJNA748401
WUSTL_000229_A134	https://www.ncbi.nlm.nih.gov/nuccore/MZ710487	MZ710487	https://www.ncbi.nlm.nih.gov/bioproject/PRJNA748401
WUSTL_000231_A136	https://www.ncbi.nlm.nih.gov/nuccore/MZ710513	MZ710513	https://www.ncbi.nlm.nih.gov/bioproject/PRJNA748401
WUSTL_000232_A137	https://www.ncbi.nlm.nih.gov/nuccore/MZ710507	MZ710507	https://www.ncbi.nlm.nih.gov/bioproject/PRJNA748401
WUSTL_000233_A138	https://www.ncbi.nlm.nih.gov/nuccore/MZ710501	MZ710501	https://www.ncbi.nlm.nih.gov/bioproject/PRJNA748401
WUSTL_000234_A139	https://www.ncbi.nlm.nih.gov/nuccore/MZ710463	MZ710463	https://www.ncbi.nlm.nih.gov/bioproject/PRJNA748401
WUSTL_000235_A140	https://www.ncbi.nlm.nih.gov/nuccore/MZ710491	MZ710491	https://www.ncbi.nlm.nih.gov/bioproject/PRJNA748401
WUSTL_000237_A142	https://www.ncbi.nlm.nih.gov/nuccore/MZ710499	MZ710499	https://www.ncbi.nlm.nih.gov/bioproject/PRJNA748401
WUSTL_000238_A143	https://www.ncbi.nlm.nih.gov/nuccore/MZ710489	MZ710489	https://www.ncbi.nlm.nih.gov/bioproject/PRJNA748401
WUSTL_000239_A145	https://www.ncbi.nlm.nih.gov/nuccore/MZ710467	MZ710467	https://www.ncbi.nlm.nih.gov/bioproject/PRJNA748401
WUSTL_000240_A146	https://www.ncbi.nlm.nih.gov/nuccore/MZ710478	MZ710478	https://www.ncbi.nlm.nih.gov/bioproject/PRJNA748401
WUSTL_000241_A147	https://www.ncbi.nlm.nih.gov/nuccore/MZ710471	MZ710471	https://www.ncbi.nlm.nih.gov/bioproject/PRJNA748401
WUSTL_000242_A148	https://www.ncbi.nlm.nih.gov/nuccore/MZ710495	MZ710495	https://www.ncbi.nlm.nih.gov/bioproject/PRJNA748401
WUSTL_000246_A152	https://www.ncbi.nlm.nih.gov/nuccore/MZ710475	MZ710475	https://www.ncbi.nlm.nih.gov/bioproject/PRJNA748401
WUSTL_000247_A153	https://www.ncbi.nlm.nih.gov/nuccore/MZ710486	MZ710486	https://www.ncbi.nlm.nih.gov/bioproject/PRJNA748401
WUSTL_000250_A156	https://www.ncbi.nlm.nih.gov/nuccore/MZ710490	MZ710490	https://www.ncbi.nlm.nih.gov/bioproject/PRJNA748401
WUSTL_000251_A157	https://www.ncbi.nlm.nih.gov/nuccore/MZ710508	MZ710508	https://www.ncbi.nlm.nih.gov/bioproject/PRJNA748401
WUSTL_000252_A158	https://www.ncbi.nlm.nih.gov/nuccore/MZ710506	MZ710506	https://www.ncbi.nlm.nih.gov/bioproject/PRJNA748401
WUSTL_000253_A159	https://www.ncbi.nlm.nih.gov/nuccore/MZ710484	MZ710484	https://www.ncbi.nlm.nih.gov/bioproject/PRJNA748401
WUSTL_000254_A160	https://www.ncbi.nlm.nih.gov/nuccore/MZ710480	MZ710480	https://www.ncbi.nlm.nih.gov/bioproject/PRJNA748401
WUSTL_000255_A161	https://www.ncbi.nlm.nih.gov/nuccore/MZ710500	MZ710500	https://www.ncbi.nlm.nih.gov/bioproject/PRJNA748401
WUSTL_000256_A174	https://www.ncbi.nlm.nih.gov/nuccore/MZ710383	MZ710383	https://www.ncbi.nlm.nih.gov/bioproject/PRJNA748401
WUSTL_000258_A176	https://www.ncbi.nlm.nih.gov/nuccore/MZ710370	MZ710370	https://www.ncbi.nlm.nih.gov/bioproject/PRJNA748401
WUSTL_000259_A177	https://www.ncbi.nlm.nih.gov/nuccore/MZ710342	MZ710342	https://www.ncbi.nlm.nih.gov/bioproject/PRJNA748401
WUSTL_000260_A178	https://www.ncbi.nlm.nih.gov/nuccore/MZ710377	MZ710377	https://www.ncbi.nlm.nih.gov/bioproject/PRJNA748401
WUSTL_000261_A179	https://www.ncbi.nlm.nih.gov/nuccore/MZ710386	MZ710386	https://www.ncbi.nlm.nih.gov/bioproject/PRJNA748401
WUSTL_000262_A180	https://www.ncbi.nlm.nih.gov/nuccore/MZ710392	MZ710392	https://www.ncbi.nlm.nih.gov/bioproject/PRJNA748401
WUSTL_000263_A181	https://www.ncbi.nlm.nih.gov/nuccore/MZ710382	MZ710382	https://www.ncbi.nlm.nih.gov/bioproject/PRJNA748401
WUSTL_000264_A182	https://www.ncbi.nlm.nih.gov/nuccore/MZ710365	MZ710365	https://www.ncbi.nlm.nih.gov/bioproject/PRJNA748401
WUSTL_000265_A183	https://www.ncbi.nlm.nih.gov/nuccore/MZ710379	MZ710379	https://www.ncbi.nlm.nih.gov/bioproject/PRJNA748401
WUSTL_000266_A184	https://www.ncbi.nlm.nih.gov/nuccore/MZ710349	MZ710349	https://www.ncbi.nlm.nih.gov/bioproject/PRJNA748401
WUSTL_000267_A185	https://www.ncbi.nlm.nih.gov/nuccore/MZ710350	MZ710350	https://www.ncbi.nlm.nih.gov/bioproject/PRJNA748401
WUSTL_000268_A186	https://www.ncbi.nlm.nih.gov/nuccore/MZ710354	MZ710354	https://www.ncbi.nlm.nih.gov/bioproject/PRJNA748401
WUSTL_000270_A188	https://www.ncbi.nlm.nih.gov/nuccore/MZ710336	MZ710336	https://www.ncbi.nlm.nih.gov/bioproject/PRJNA748401
WUSTL_000272_A190	https://www.ncbi.nlm.nih.gov/nuccore/MZ710358	MZ710358	https://www.ncbi.nlm.nih.gov/bioproject/PRJNA748401
WUSTL_000274_A192	https://www.ncbi.nlm.nih.gov/nuccore/MZ710373	MZ710373	https://www.ncbi.nlm.nih.gov/bioproject/PRJNA748401
WUSTL_000275_A193	https://www.ncbi.nlm.nih.gov/nuccore/MZ710390	MZ710390	https://www.ncbi.nlm.nih.gov/bioproject/PRJNA748401
WUSTL_000276_A194	https://www.ncbi.nlm.nih.gov/nuccore/MZ710393	MZ710393	https://www.ncbi.nlm.nih.gov/bioproject/PRJNA748401
WUSTL_000277_A195	https://www.ncbi.nlm.nih.gov/nuccore/MZ710388	MZ710388	https://www.ncbi.nlm.nih.gov/bioproject/PRJNA748401
WUSTL_000278_A196	https://www.ncbi.nlm.nih.gov/nuccore/MZ710339	MZ710339	https://www.ncbi.nlm.nih.gov/bioproject/PRJNA748401
WUSTL_000279_A197	https://www.ncbi.nlm.nih.gov/nuccore/MZ710334	MZ710334	https://www.ncbi.nlm.nih.gov/bioproject/PRJNA748401
WUSTL_000281_A199	https://www.ncbi.nlm.nih.gov/nuccore/MZ710394	MZ710394	https://www.ncbi.nlm.nih.gov/bioproject/PRJNA748401
WUSTL_000282_A200	https://www.ncbi.nlm.nih.gov/nuccore/MZ710340	MZ710340	https://www.ncbi.nlm.nih.gov/bioproject/PRJNA748401
WUSTL_000283_A201	https://www.ncbi.nlm.nih.gov/nuccore/MZ710356	MZ710356	https://www.ncbi.nlm.nih.gov/bioproject/PRJNA748401
WUSTL_000284_A202	https://www.ncbi.nlm.nih.gov/nuccore/MZ710328	MZ710328	https://www.ncbi.nlm.nih.gov/bioproject/PRJNA748401
WUSTL_000285_A203	https://www.ncbi.nlm.nih.gov/nuccore/MZ710395	MZ710395	https://www.ncbi.nlm.nih.gov/bioproject/PRJNA748401
WUSTL_000286_A204	https://www.ncbi.nlm.nih.gov/nuccore/MZ710380	MZ710380	https://www.ncbi.nlm.nih.gov/bioproject/PRJNA748401
WUSTL_000287_A205	https://www.ncbi.nlm.nih.gov/nuccore/MZ710389	MZ710389	https://www.ncbi.nlm.nih.gov/bioproject/PRJNA748401
WUSTL_000288_A206	https://www.ncbi.nlm.nih.gov/nuccore/MZ710333	MZ710333	https://www.ncbi.nlm.nih.gov/bioproject/PRJNA748401
WUSTL_000289_A207	https://www.ncbi.nlm.nih.gov/nuccore/MZ710351	MZ710351	https://www.ncbi.nlm.nih.gov/bioproject/PRJNA748401
WUSTL_000290_A208	https://www.ncbi.nlm.nih.gov/nuccore/MZ710385	MZ710385	https://www.ncbi.nlm.nih.gov/bioproject/PRJNA748401
WUSTL_000292_A210	https://www.ncbi.nlm.nih.gov/nuccore/MZ710366	MZ710366	https://www.ncbi.nlm.nih.gov/bioproject/PRJNA748401
WUSTL_000293_A211	https://www.ncbi.nlm.nih.gov/nuccore/MZ710344	MZ710344	https://www.ncbi.nlm.nih.gov/bioproject/PRJNA748401
WUSTL_000294_A212	https://www.ncbi.nlm.nih.gov/nuccore/MZ710391	MZ710391	https://www.ncbi.nlm.nih.gov/bioproject/PRJNA748401
WUSTL_000295_A213	https://www.ncbi.nlm.nih.gov/nuccore/MZ710330	MZ710330	https://www.ncbi.nlm.nih.gov/bioproject/PRJNA748401
WUSTL_000298_A216	https://www.ncbi.nlm.nih.gov/nuccore/MZ710378	MZ710378	https://www.ncbi.nlm.nih.gov/bioproject/PRJNA748401
WUSTL_000299_A217	https://www.ncbi.nlm.nih.gov/nuccore/MZ710363	MZ710363	https://www.ncbi.nlm.nih.gov/bioproject/PRJNA748401
WUSTL_000300_A218	https://www.ncbi.nlm.nih.gov/nuccore/MZ710375	MZ710375	https://www.ncbi.nlm.nih.gov/bioproject/PRJNA748401
WUSTL_000303_A221	https://www.ncbi.nlm.nih.gov/nuccore/MZ710362	MZ710362	https://www.ncbi.nlm.nih.gov/bioproject/PRJNA748401
WUSTL_000305_A223	https://www.ncbi.nlm.nih.gov/nuccore/MZ710335	MZ710335	https://www.ncbi.nlm.nih.gov/bioproject/PRJNA748401
WUSTL_000307_A225	https://www.ncbi.nlm.nih.gov/nuccore/MZ710368	MZ710368	https://www.ncbi.nlm.nih.gov/bioproject/PRJNA748401
WUSTL_000308_A226	https://www.ncbi.nlm.nih.gov/nuccore/MZ710374	MZ710374	https://www.ncbi.nlm.nih.gov/bioproject/PRJNA748401
WUSTL_000309_A227	https://www.ncbi.nlm.nih.gov/nuccore/MZ710384	MZ710384	https://www.ncbi.nlm.nih.gov/bioproject/PRJNA748401
WUSTL_000310_A228	https://www.ncbi.nlm.nih.gov/nuccore/MZ710332	MZ710332	https://www.ncbi.nlm.nih.gov/bioproject/PRJNA748401
WUSTL_000312_A231	https://www.ncbi.nlm.nih.gov/nuccore/MZ710359	MZ710359	https://www.ncbi.nlm.nih.gov/bioproject/PRJNA748401
WUSTL_000314_A233	https://www.ncbi.nlm.nih.gov/nuccore/MZ710396	MZ710396	https://www.ncbi.nlm.nih.gov/bioproject/PRJNA748401
WUSTL_000315_A234	https://www.ncbi.nlm.nih.gov/nuccore/MZ710372	MZ710372	https://www.ncbi.nlm.nih.gov/bioproject/PRJNA748401
WUSTL_000316_A235	https://www.ncbi.nlm.nih.gov/nuccore/MZ710364	MZ710364	https://www.ncbi.nlm.nih.gov/bioproject/PRJNA748401
WUSTL_000317_A236	https://www.ncbi.nlm.nih.gov/nuccore/MZ710387	MZ710387	https://www.ncbi.nlm.nih.gov/bioproject/PRJNA748401
WUSTL_000318_A237	https://www.ncbi.nlm.nih.gov/nuccore/MZ710367	MZ710367	https://www.ncbi.nlm.nih.gov/bioproject/PRJNA748401
WUSTL_000319_A238	https://www.ncbi.nlm.nih.gov/nuccore/MZ710345	MZ710345	https://www.ncbi.nlm.nih.gov/bioproject/PRJNA748401
WUSTL_000320_A239	https://www.ncbi.nlm.nih.gov/nuccore/MZ710352	MZ710352	https://www.ncbi.nlm.nih.gov/bioproject/PRJNA748401
WUSTL_000321_A240	https://www.ncbi.nlm.nih.gov/nuccore/MZ710346	MZ710346	https://www.ncbi.nlm.nih.gov/bioproject/PRJNA748401
WUSTL_000322_A241	https://www.ncbi.nlm.nih.gov/nuccore/MZ710347	MZ710347	https://www.ncbi.nlm.nih.gov/bioproject/PRJNA748401
WUSTL_000323_A242	https://www.ncbi.nlm.nih.gov/nuccore/MZ710337	MZ710337	https://www.ncbi.nlm.nih.gov/bioproject/PRJNA748401
WUSTL_000324_A243	https://www.ncbi.nlm.nih.gov/nuccore/MZ710343	MZ710343	https://www.ncbi.nlm.nih.gov/bioproject/PRJNA748401
WUSTL_000325_A244	https://www.ncbi.nlm.nih.gov/nuccore/MZ710331	MZ710331	https://www.ncbi.nlm.nih.gov/bioproject/PRJNA748401
WUSTL_000327_A246	https://www.ncbi.nlm.nih.gov/nuccore/MZ710329	MZ710329	https://www.ncbi.nlm.nih.gov/bioproject/PRJNA748401
WUSTL_000328_A247	https://www.ncbi.nlm.nih.gov/nuccore/MZ710376	MZ710376	https://www.ncbi.nlm.nih.gov/bioproject/PRJNA748401
WUSTL_000329_A248	https://www.ncbi.nlm.nih.gov/nuccore/MZ710361	MZ710361	https://www.ncbi.nlm.nih.gov/bioproject/PRJNA748401
WUSTL_000330_A249	https://www.ncbi.nlm.nih.gov/nuccore/MZ710348	MZ710348	https://www.ncbi.nlm.nih.gov/bioproject/PRJNA748401
WUSTL_000332_A251	https://www.ncbi.nlm.nih.gov/nuccore/MZ710369	MZ710369	https://www.ncbi.nlm.nih.gov/bioproject/PRJNA748401
WUSTL_000334_A253	https://www.ncbi.nlm.nih.gov/nuccore/MZ710381	MZ710381	https://www.ncbi.nlm.nih.gov/bioproject/PRJNA748401
WUSTL_000337_A256	https://www.ncbi.nlm.nih.gov/nuccore/MZ710355	MZ710355	https://www.ncbi.nlm.nih.gov/bioproject/PRJNA748401
WUSTL_000338_A257	https://www.ncbi.nlm.nih.gov/nuccore/MZ710353	MZ710353	https://www.ncbi.nlm.nih.gov/bioproject/PRJNA748401
WUSTL_000339_A258	https://www.ncbi.nlm.nih.gov/nuccore/MZ710338	MZ710338	https://www.ncbi.nlm.nih.gov/bioproject/PRJNA748401
WUSTL_000340_A259	https://www.ncbi.nlm.nih.gov/nuccore/MZ710357	MZ710357	https://www.ncbi.nlm.nih.gov/bioproject/PRJNA748401
WUSTL_000352_A262	https://www.ncbi.nlm.nih.gov/nuccore/MZ710341	MZ710341	https://www.ncbi.nlm.nih.gov/bioproject/PRJNA748401
WUSTL_000358_A272	https://www.ncbi.nlm.nih.gov/nuccore/MZ710421	MZ710421	https://www.ncbi.nlm.nih.gov/bioproject/PRJNA748401
WUSTL_000359_A273	https://www.ncbi.nlm.nih.gov/nuccore/MZ710445	MZ710445	https://www.ncbi.nlm.nih.gov/bioproject/PRJNA748401
WUSTL_000360_A274	https://www.ncbi.nlm.nih.gov/nuccore/MZ710432	MZ710432	https://www.ncbi.nlm.nih.gov/bioproject/PRJNA748401
WUSTL_000361_A275	https://www.ncbi.nlm.nih.gov/nuccore/MZ710419	MZ710419	https://www.ncbi.nlm.nih.gov/bioproject/PRJNA748401
WUSTL_000366_A280	https://www.ncbi.nlm.nih.gov/nuccore/MZ710422	MZ710422	https://www.ncbi.nlm.nih.gov/bioproject/PRJNA748401
WUSTL_000367_A281	https://www.ncbi.nlm.nih.gov/nuccore/MZ710442	MZ710442	https://www.ncbi.nlm.nih.gov/bioproject/PRJNA748401
WUSTL_000370_A284	https://www.ncbi.nlm.nih.gov/nuccore/MZ710426	MZ710426	https://www.ncbi.nlm.nih.gov/bioproject/PRJNA748401
WUSTL_000372_A286	https://www.ncbi.nlm.nih.gov/nuccore/MZ710451	MZ710451	https://www.ncbi.nlm.nih.gov/bioproject/PRJNA748401
WUSTL_000374_A288	https://www.ncbi.nlm.nih.gov/nuccore/MZ710439	MZ710439	https://www.ncbi.nlm.nih.gov/bioproject/PRJNA748401
WUSTL_000376_A290	https://www.ncbi.nlm.nih.gov/nuccore/MZ710453	MZ710453	https://www.ncbi.nlm.nih.gov/bioproject/PRJNA748401
WUSTL_000377_A291	https://www.ncbi.nlm.nih.gov/nuccore/MZ710412	MZ710412	https://www.ncbi.nlm.nih.gov/bioproject/PRJNA748401
WUSTL_000378_A292	https://www.ncbi.nlm.nih.gov/nuccore/MZ710414	MZ710414	https://www.ncbi.nlm.nih.gov/bioproject/PRJNA748401
WUSTL_000379_A293	https://www.ncbi.nlm.nih.gov/nuccore/MZ710438	MZ710438	https://www.ncbi.nlm.nih.gov/bioproject/PRJNA748401
WUSTL_000381_A295	https://www.ncbi.nlm.nih.gov/nuccore/MZ710423	MZ710423	https://www.ncbi.nlm.nih.gov/bioproject/PRJNA748401
WUSTL_000382_A296	https://www.ncbi.nlm.nih.gov/nuccore/MZ710446	MZ710446	https://www.ncbi.nlm.nih.gov/bioproject/PRJNA748401
WUSTL_000383_A297	https://www.ncbi.nlm.nih.gov/nuccore/MZ710428	MZ710428	https://www.ncbi.nlm.nih.gov/bioproject/PRJNA748401
WUSTL_000384_A298	https://www.ncbi.nlm.nih.gov/nuccore/MZ710450	MZ710450	https://www.ncbi.nlm.nih.gov/bioproject/PRJNA748401
WUSTL_000385_A299	https://www.ncbi.nlm.nih.gov/nuccore/MZ710444	MZ710444	https://www.ncbi.nlm.nih.gov/bioproject/PRJNA748401
WUSTL_000390_A304	https://www.ncbi.nlm.nih.gov/nuccore/MZ710433	MZ710433	https://www.ncbi.nlm.nih.gov/bioproject/PRJNA748401
WUSTL_000392_A306	https://www.ncbi.nlm.nih.gov/nuccore/MZ710455	MZ710455	https://www.ncbi.nlm.nih.gov/bioproject/PRJNA748401
WUSTL_000393_A307	https://www.ncbi.nlm.nih.gov/nuccore/MZ710415	MZ710415	https://www.ncbi.nlm.nih.gov/bioproject/PRJNA748401
WUSTL_000394_A308	https://www.ncbi.nlm.nih.gov/nuccore/MZ710435	MZ710435	https://www.ncbi.nlm.nih.gov/bioproject/PRJNA748401
WUSTL_000395_A309	https://www.ncbi.nlm.nih.gov/nuccore/MZ710440	MZ710440	https://www.ncbi.nlm.nih.gov/bioproject/PRJNA748401
WUSTL_000396_A310	https://www.ncbi.nlm.nih.gov/nuccore/MZ710420	MZ710420	https://www.ncbi.nlm.nih.gov/bioproject/PRJNA748401
WUSTL_000398_A312	https://www.ncbi.nlm.nih.gov/nuccore/MZ710424	MZ710424	https://www.ncbi.nlm.nih.gov/bioproject/PRJNA748401
WUSTL_000399_A313	https://www.ncbi.nlm.nih.gov/nuccore/MZ710429	MZ710429	https://www.ncbi.nlm.nih.gov/bioproject/PRJNA748401
WUSTL_000400_A314	https://www.ncbi.nlm.nih.gov/nuccore/MZ710418	MZ710418	https://www.ncbi.nlm.nih.gov/bioproject/PRJNA748401
WUSTL_000401_A315	https://www.ncbi.nlm.nih.gov/nuccore/MZ710447	MZ710447	https://www.ncbi.nlm.nih.gov/bioproject/PRJNA748401
WUSTL_000402_A316	https://www.ncbi.nlm.nih.gov/nuccore/MZ710431	MZ710431	https://www.ncbi.nlm.nih.gov/bioproject/PRJNA748401
WUSTL_000403_A317	https://www.ncbi.nlm.nih.gov/nuccore/MZ710452	MZ710452	https://www.ncbi.nlm.nih.gov/bioproject/PRJNA748401
WUSTL_000406_A321	https://www.ncbi.nlm.nih.gov/nuccore/MZ710457	MZ710457	https://www.ncbi.nlm.nih.gov/bioproject/PRJNA748401
WUSTL_000407_A322	https://www.ncbi.nlm.nih.gov/nuccore/MZ710434	MZ710434	https://www.ncbi.nlm.nih.gov/bioproject/PRJNA748401
WUSTL_000409_A324	https://www.ncbi.nlm.nih.gov/nuccore/MZ710454	MZ710454	https://www.ncbi.nlm.nih.gov/bioproject/PRJNA748401
WUSTL_000410_A325	https://www.ncbi.nlm.nih.gov/nuccore/MZ710416	MZ710416	https://www.ncbi.nlm.nih.gov/bioproject/PRJNA748401
WUSTL_000411_A326	https://www.ncbi.nlm.nih.gov/nuccore/MZ710413	MZ710413	https://www.ncbi.nlm.nih.gov/bioproject/PRJNA748401
WUSTL_000413_A328	https://www.ncbi.nlm.nih.gov/nuccore/MZ710456	MZ710456	https://www.ncbi.nlm.nih.gov/bioproject/PRJNA748401
WUSTL_000414_A329	https://www.ncbi.nlm.nih.gov/nuccore/MZ710417	MZ710417	https://www.ncbi.nlm.nih.gov/bioproject/PRJNA748401
WUSTL_000416_A331	https://www.ncbi.nlm.nih.gov/nuccore/MZ710427	MZ710427	https://www.ncbi.nlm.nih.gov/bioproject/PRJNA748401
WUSTL_000425_A340	https://www.ncbi.nlm.nih.gov/nuccore/MZ710425	MZ710425	https://www.ncbi.nlm.nih.gov/bioproject/PRJNA748401
WUSTL_000427_A342	https://www.ncbi.nlm.nih.gov/nuccore/MZ710430	MZ710430	https://www.ncbi.nlm.nih.gov/bioproject/PRJNA748401
WUSTL_000428_A343	https://www.ncbi.nlm.nih.gov/nuccore/MZ710448	MZ710448	https://www.ncbi.nlm.nih.gov/bioproject/PRJNA748401
WUSTL_000429_A344	https://www.ncbi.nlm.nih.gov/nuccore/MZ710441	MZ710441	https://www.ncbi.nlm.nih.gov/bioproject/PRJNA748401
WUSTL_000431_A347	https://www.ncbi.nlm.nih.gov/nuccore/MZ710443	MZ710443	https://www.ncbi.nlm.nih.gov/bioproject/PRJNA748401
WUSTL_000434_A350	https://www.ncbi.nlm.nih.gov/nuccore/MZ710436	MZ710436	https://www.ncbi.nlm.nih.gov/bioproject/PRJNA748401
WUSTL_000435_A351	https://www.ncbi.nlm.nih.gov/nuccore/MZ710449	MZ710449	https://www.ncbi.nlm.nih.gov/bioproject/PRJNA748401
WUSTL_000438_A355	https://www.ncbi.nlm.nih.gov/nuccore/MZ710437	MZ710437	https://www.ncbi.nlm.nih.gov/bioproject/PRJNA748401
WUSTL_000465_A371	https://www.ncbi.nlm.nih.gov/nuccore/ON833485	ON833485	https://www.ncbi.nlm.nih.gov/bioproject/PRJNA748401
WUSTL_000474_A380	https://www.ncbi.nlm.nih.gov/nuccore/ON833517	ON833517	https://www.ncbi.nlm.nih.gov/bioproject/PRJNA748401
WUSTL_000476_A382	https://www.ncbi.nlm.nih.gov/nuccore/ON833490	ON833490	https://www.ncbi.nlm.nih.gov/bioproject/PRJNA748401
WUSTL_000478_A385	https://www.ncbi.nlm.nih.gov/nuccore/ON833514	ON833514	https://www.ncbi.nlm.nih.gov/bioproject/PRJNA748401
WUSTL_000479_A386	https://www.ncbi.nlm.nih.gov/nuccore/ON833484	ON833484	https://www.ncbi.nlm.nih.gov/bioproject/PRJNA748401
WUSTL_000483_A390	https://www.ncbi.nlm.nih.gov/nuccore/ON833506	ON833506	https://www.ncbi.nlm.nih.gov/bioproject/PRJNA748401
WUSTL_000485_A392	https://www.ncbi.nlm.nih.gov/nuccore/ON833515	ON833515	https://www.ncbi.nlm.nih.gov/bioproject/PRJNA748401
WUSTL_000486_A393	https://www.ncbi.nlm.nih.gov/nuccore/ON833483	ON833483	https://www.ncbi.nlm.nih.gov/bioproject/PRJNA748401
WUSTL_000491_A398	https://www.ncbi.nlm.nih.gov/nuccore/ON833513	ON833513	https://www.ncbi.nlm.nih.gov/bioproject/PRJNA748401
WUSTL_000493_A400	https://www.ncbi.nlm.nih.gov/nuccore/ON833486	ON833486	https://www.ncbi.nlm.nih.gov/bioproject/PRJNA748401
WUSTL_000496_A403	https://www.ncbi.nlm.nih.gov/nuccore/ON833504	ON833504	https://www.ncbi.nlm.nih.gov/bioproject/PRJNA748401
WUSTL_000497_A404	https://www.ncbi.nlm.nih.gov/nuccore/ON833500	ON833500	https://www.ncbi.nlm.nih.gov/bioproject/PRJNA748401
WUSTL_000499_A406	https://www.ncbi.nlm.nih.gov/nuccore/ON833520	ON833520	https://www.ncbi.nlm.nih.gov/bioproject/PRJNA748401
WUSTL_000502_A409	https://www.ncbi.nlm.nih.gov/nuccore/ON833528	ON833528	https://www.ncbi.nlm.nih.gov/bioproject/PRJNA748401
WUSTL_000503_A410	https://www.ncbi.nlm.nih.gov/nuccore/ON833499	ON833499	https://www.ncbi.nlm.nih.gov/bioproject/PRJNA748401
WUSTL_000504_A411	https://www.ncbi.nlm.nih.gov/nuccore/ON833523	ON833523	https://www.ncbi.nlm.nih.gov/bioproject/PRJNA748401
WUSTL_000507_A414	https://www.ncbi.nlm.nih.gov/nuccore/ON833518	ON833518	https://www.ncbi.nlm.nih.gov/bioproject/PRJNA748401
WUSTL_000508_A415	https://www.ncbi.nlm.nih.gov/nuccore/ON833503	ON833503	https://www.ncbi.nlm.nih.gov/bioproject/PRJNA748401
WUSTL_000509_A416	https://www.ncbi.nlm.nih.gov/nuccore/ON833492	ON833492	https://www.ncbi.nlm.nih.gov/bioproject/PRJNA748401
WUSTL_000511_A418	https://www.ncbi.nlm.nih.gov/nuccore/ON833522	ON833522	https://www.ncbi.nlm.nih.gov/bioproject/PRJNA748401
WUSTL_000513_A420	https://www.ncbi.nlm.nih.gov/nuccore/ON833496	ON833496	https://www.ncbi.nlm.nih.gov/bioproject/PRJNA748401
WUSTL_000515_A422	https://www.ncbi.nlm.nih.gov/nuccore/ON833507	ON833507	https://www.ncbi.nlm.nih.gov/bioproject/PRJNA748401
WUSTL_000517_A425	https://www.ncbi.nlm.nih.gov/nuccore/ON833487	ON833487	https://www.ncbi.nlm.nih.gov/bioproject/PRJNA748401
WUSTL_000518_A426	https://www.ncbi.nlm.nih.gov/nuccore/ON833511	ON833511	https://www.ncbi.nlm.nih.gov/bioproject/PRJNA748401
WUSTL_000519_A427	https://www.ncbi.nlm.nih.gov/nuccore/ON833519	ON833519	https://www.ncbi.nlm.nih.gov/bioproject/PRJNA748401
WUSTL_000520_A428	https://www.ncbi.nlm.nih.gov/nuccore/ON833495	ON833495	https://www.ncbi.nlm.nih.gov/bioproject/PRJNA748401
WUSTL_000521_A429	https://www.ncbi.nlm.nih.gov/nuccore/ON833489	ON833489	https://www.ncbi.nlm.nih.gov/bioproject/PRJNA748401
WUSTL_000522_A430	https://www.ncbi.nlm.nih.gov/nuccore/ON833494	ON833494	https://www.ncbi.nlm.nih.gov/bioproject/PRJNA748401
WUSTL_000523_A431	https://www.ncbi.nlm.nih.gov/nuccore/ON833526	ON833526	https://www.ncbi.nlm.nih.gov/bioproject/PRJNA748401
WUSTL_000524_A432	https://www.ncbi.nlm.nih.gov/nuccore/ON833510	ON833510	https://www.ncbi.nlm.nih.gov/bioproject/PRJNA748401
WUSTL_000525_A433	https://www.ncbi.nlm.nih.gov/nuccore/ON833493	ON833493	https://www.ncbi.nlm.nih.gov/bioproject/PRJNA748401
WUSTL_000528_A436	https://www.ncbi.nlm.nih.gov/nuccore/ON833482	ON833482	https://www.ncbi.nlm.nih.gov/bioproject/PRJNA748401
WUSTL_000532_A437	https://www.ncbi.nlm.nih.gov/nuccore/ON833488	ON833488	https://www.ncbi.nlm.nih.gov/bioproject/PRJNA748401
WUSTL_000533_A438	https://www.ncbi.nlm.nih.gov/nuccore/ON833491	ON833491	https://www.ncbi.nlm.nih.gov/bioproject/PRJNA748401
WUSTL_000534_A439	https://www.ncbi.nlm.nih.gov/nuccore/ON833527	ON833527	https://www.ncbi.nlm.nih.gov/bioproject/PRJNA748401
WUSTL_000535_A440	https://www.ncbi.nlm.nih.gov/nuccore/ON833497	ON833497	https://www.ncbi.nlm.nih.gov/bioproject/PRJNA748401
WUSTL_000536_A441	https://www.ncbi.nlm.nih.gov/nuccore/ON833505	ON833505	https://www.ncbi.nlm.nih.gov/bioproject/PRJNA748401
WUSTL_000541_A446	https://www.ncbi.nlm.nih.gov/nuccore/ON833509	ON833509	https://www.ncbi.nlm.nih.gov/bioproject/PRJNA748401
WUSTL_000542_A447	https://www.ncbi.nlm.nih.gov/nuccore/ON833524	ON833524	https://www.ncbi.nlm.nih.gov/bioproject/PRJNA748401
WUSTL_000544_A449	https://www.ncbi.nlm.nih.gov/nuccore/ON833512	ON833512	https://www.ncbi.nlm.nih.gov/bioproject/PRJNA748401
WUSTL_000545_A450	https://www.ncbi.nlm.nih.gov/nuccore/ON833508	ON833508	https://www.ncbi.nlm.nih.gov/bioproject/PRJNA748401
WUSTL_000548_A453	https://www.ncbi.nlm.nih.gov/nuccore/ON833502	ON833502	https://www.ncbi.nlm.nih.gov/bioproject/PRJNA748401
WUSTL_000558_A463	https://www.ncbi.nlm.nih.gov/nuccore/OK576671	OK576671	https://www.ncbi.nlm.nih.gov/bioproject/PRJNA748401
WUSTL_000568_A473	https://www.ncbi.nlm.nih.gov/nuccore/OK576682	OK576682	https://www.ncbi.nlm.nih.gov/bioproject/PRJNA748401
WUSTL_000572_A477	https://www.ncbi.nlm.nih.gov/nuccore/OK576688	OK576688	https://www.ncbi.nlm.nih.gov/bioproject/PRJNA748401
WUSTL_000575_A480	https://www.ncbi.nlm.nih.gov/nuccore/OK576675	OK576675	https://www.ncbi.nlm.nih.gov/bioproject/PRJNA748401
WUSTL_000578_A483	https://www.ncbi.nlm.nih.gov/nuccore/OK576676	OK576676	https://www.ncbi.nlm.nih.gov/bioproject/PRJNA748401
WUSTL_000580_A486	https://www.ncbi.nlm.nih.gov/nuccore/OK576662	OK576662	https://www.ncbi.nlm.nih.gov/bioproject/PRJNA748401
WUSTL_000583_A489	https://www.ncbi.nlm.nih.gov/nuccore/OK576660	OK576660	https://www.ncbi.nlm.nih.gov/bioproject/PRJNA748401
WUSTL_000586_A492	https://www.ncbi.nlm.nih.gov/nuccore/OK576684	OK576684	https://www.ncbi.nlm.nih.gov/bioproject/PRJNA748401
WUSTL_000589_A495	https://www.ncbi.nlm.nih.gov/nuccore/OK576683	OK576683	https://www.ncbi.nlm.nih.gov/bioproject/PRJNA748401
WUSTL_000590_A496	https://www.ncbi.nlm.nih.gov/nuccore/OK576678	OK576678	https://www.ncbi.nlm.nih.gov/bioproject/PRJNA748401
WUSTL_000591_A497	https://www.ncbi.nlm.nih.gov/nuccore/OK576667	OK576667	https://www.ncbi.nlm.nih.gov/bioproject/PRJNA748401
WUSTL_000593_A499	https://www.ncbi.nlm.nih.gov/nuccore/OK576674	OK576674	https://www.ncbi.nlm.nih.gov/bioproject/PRJNA748401
WUSTL_000594_A500	https://www.ncbi.nlm.nih.gov/nuccore/OK576664	OK576664	https://www.ncbi.nlm.nih.gov/bioproject/PRJNA748401
WUSTL_000598_A504	https://www.ncbi.nlm.nih.gov/nuccore/OK576665	OK576665	https://www.ncbi.nlm.nih.gov/bioproject/PRJNA748401
WUSTL_000599_A505	https://www.ncbi.nlm.nih.gov/nuccore/OK576692	OK576692	https://www.ncbi.nlm.nih.gov/bioproject/PRJNA748401
WUSTL_000601_A507	https://www.ncbi.nlm.nih.gov/nuccore/OK576681	OK576681	https://www.ncbi.nlm.nih.gov/bioproject/PRJNA748401
WUSTL_000602_A508	https://www.ncbi.nlm.nih.gov/nuccore/OK576677	OK576677	https://www.ncbi.nlm.nih.gov/bioproject/PRJNA748401
WUSTL_000604_A509	https://www.ncbi.nlm.nih.gov/nuccore/OK576668	OK576668	https://www.ncbi.nlm.nih.gov/bioproject/PRJNA748401
WUSTL_000606_A511	https://www.ncbi.nlm.nih.gov/nuccore/OK576661	OK576661	https://www.ncbi.nlm.nih.gov/bioproject/PRJNA748401
WUSTL_000607_A512	https://www.ncbi.nlm.nih.gov/nuccore/OK576669	OK576669	https://www.ncbi.nlm.nih.gov/bioproject/PRJNA748401
WUSTL_000610_A515	https://www.ncbi.nlm.nih.gov/nuccore/OK576687	OK576687	https://www.ncbi.nlm.nih.gov/bioproject/PRJNA748401
WUSTL_000612_A517	https://www.ncbi.nlm.nih.gov/nuccore/OK576686	OK576686	https://www.ncbi.nlm.nih.gov/bioproject/PRJNA748401
WUSTL_000614_A519	https://www.ncbi.nlm.nih.gov/nuccore/OK576695	OK576695	https://www.ncbi.nlm.nih.gov/bioproject/PRJNA748401
WUSTL_000615_A520	https://www.ncbi.nlm.nih.gov/nuccore/OK576657	OK576657	https://www.ncbi.nlm.nih.gov/bioproject/PRJNA748401
WUSTL_000617_A522	https://www.ncbi.nlm.nih.gov/nuccore/OK576679	OK576679	https://www.ncbi.nlm.nih.gov/bioproject/PRJNA748401
WUSTL_000619_A524	https://www.ncbi.nlm.nih.gov/nuccore/OK576691	OK576691	https://www.ncbi.nlm.nih.gov/bioproject/PRJNA748401
WUSTL_000621_A526	https://www.ncbi.nlm.nih.gov/nuccore/OK576670	OK576670	https://www.ncbi.nlm.nih.gov/bioproject/PRJNA748401
WUSTL_000624_A529	https://www.ncbi.nlm.nih.gov/nuccore/OK576659	OK576659	https://www.ncbi.nlm.nih.gov/bioproject/PRJNA748401
WUSTL_000625_A530	https://www.ncbi.nlm.nih.gov/nuccore/OK576672	OK576672	https://www.ncbi.nlm.nih.gov/bioproject/PRJNA748401
WUSTL_000627_A532	https://www.ncbi.nlm.nih.gov/nuccore/OK576693	OK576693	https://www.ncbi.nlm.nih.gov/bioproject/PRJNA748401
WUSTL_000629_A534	https://www.ncbi.nlm.nih.gov/nuccore/OK576698	OK576698	https://www.ncbi.nlm.nih.gov/bioproject/PRJNA748401
WUSTL_000632_A537	https://www.ncbi.nlm.nih.gov/nuccore/OK576696	OK576696	https://www.ncbi.nlm.nih.gov/bioproject/PRJNA748401
WUSTL_000634_A539	https://www.ncbi.nlm.nih.gov/nuccore/OK576666	OK576666	https://www.ncbi.nlm.nih.gov/bioproject/PRJNA748401
WUSTL_000635_A540	https://www.ncbi.nlm.nih.gov/nuccore/OK576689	OK576689	https://www.ncbi.nlm.nih.gov/bioproject/PRJNA748401
WUSTL_000637_A541	https://www.ncbi.nlm.nih.gov/nuccore/OK576685	OK576685	https://www.ncbi.nlm.nih.gov/bioproject/PRJNA748401
WUSTL_000643_A544	https://www.ncbi.nlm.nih.gov/nuccore/OK576697	OK576697	https://www.ncbi.nlm.nih.gov/bioproject/PRJNA748401
WUSTL_000647_A546	https://www.ncbi.nlm.nih.gov/nuccore/OK576673	OK576673	https://www.ncbi.nlm.nih.gov/bioproject/PRJNA748401
WUSTL_000648_A547	https://www.ncbi.nlm.nih.gov/nuccore/OK576694	OK576694	https://www.ncbi.nlm.nih.gov/bioproject/PRJNA748401
WUSTL_000649_A548	https://www.ncbi.nlm.nih.gov/nuccore/OK576680	OK576680	https://www.ncbi.nlm.nih.gov/bioproject/PRJNA748401
WUSTL_000651_A550	https://www.ncbi.nlm.nih.gov/nuccore/OK576663	OK576663	https://www.ncbi.nlm.nih.gov/bioproject/PRJNA748401
WUSTL_000652_A551	https://www.ncbi.nlm.nih.gov/nuccore/OK576690	OK576690	https://www.ncbi.nlm.nih.gov/bioproject/PRJNA748401
WUSTL_000666_A568	https://www.ncbi.nlm.nih.gov/nuccore/ON872889	ON872889	https://www.ncbi.nlm.nih.gov/bioproject/PRJNA748401
WUSTL_000674_A576	https://www.ncbi.nlm.nih.gov/nuccore/ON872895	ON872895	https://www.ncbi.nlm.nih.gov/bioproject/PRJNA748401
WUSTL_000676_A578	https://www.ncbi.nlm.nih.gov/nuccore/ON872934	ON872934	https://www.ncbi.nlm.nih.gov/bioproject/PRJNA748401
WUSTL_000677_A579	https://www.ncbi.nlm.nih.gov/nuccore/ON872903	ON872903	https://www.ncbi.nlm.nih.gov/bioproject/PRJNA748401
WUSTL_000678_A580	https://www.ncbi.nlm.nih.gov/nuccore/ON872911	ON872911	https://www.ncbi.nlm.nih.gov/bioproject/PRJNA748401
WUSTL_000679_A581	https://www.ncbi.nlm.nih.gov/nuccore/ON872918	ON872918	https://www.ncbi.nlm.nih.gov/bioproject/PRJNA748401
WUSTL_000681_A583	https://www.ncbi.nlm.nih.gov/nuccore/ON872886	ON872886	https://www.ncbi.nlm.nih.gov/bioproject/PRJNA748401
WUSTL_000682_A584	https://www.ncbi.nlm.nih.gov/nuccore/ON872907	ON872907	https://www.ncbi.nlm.nih.gov/bioproject/PRJNA748401
WUSTL_000685_A587	https://www.ncbi.nlm.nih.gov/nuccore/ON872917	ON872917	https://www.ncbi.nlm.nih.gov/bioproject/PRJNA748401
WUSTL_000690_A593	https://www.ncbi.nlm.nih.gov/nuccore/ON872882	ON872882	https://www.ncbi.nlm.nih.gov/bioproject/PRJNA748401
WUSTL_000692_A595	https://www.ncbi.nlm.nih.gov/nuccore/ON872905	ON872905	https://www.ncbi.nlm.nih.gov/bioproject/PRJNA748401
WUSTL_000693_A596	https://www.ncbi.nlm.nih.gov/nuccore/ON872887	ON872887	https://www.ncbi.nlm.nih.gov/bioproject/PRJNA748401
WUSTL_000694_A597	https://www.ncbi.nlm.nih.gov/nuccore/ON872928	ON872928	https://www.ncbi.nlm.nih.gov/bioproject/PRJNA748401
WUSTL_000695_A598	https://www.ncbi.nlm.nih.gov/nuccore/ON872923	ON872923	https://www.ncbi.nlm.nih.gov/bioproject/PRJNA748401
WUSTL_000696_A599	https://www.ncbi.nlm.nih.gov/nuccore/ON872906	ON872906	https://www.ncbi.nlm.nih.gov/bioproject/PRJNA748401
WUSTL_000698_A601	https://www.ncbi.nlm.nih.gov/nuccore/ON872884	ON872884	https://www.ncbi.nlm.nih.gov/bioproject/PRJNA748401
WUSTL_000701_A604	https://www.ncbi.nlm.nih.gov/nuccore/ON833700	ON833700	https://www.ncbi.nlm.nih.gov/bioproject/PRJNA748401
WUSTL_000702_A605	https://www.ncbi.nlm.nih.gov/nuccore/ON872904	ON872904	https://www.ncbi.nlm.nih.gov/bioproject/PRJNA748401
WUSTL_000705_A608	https://www.ncbi.nlm.nih.gov/nuccore/ON872896	ON872896	https://www.ncbi.nlm.nih.gov/bioproject/PRJNA748401
WUSTL_000706_A609	https://www.ncbi.nlm.nih.gov/nuccore/ON872892	ON872892	https://www.ncbi.nlm.nih.gov/bioproject/PRJNA748401
WUSTL_000707_A610	https://www.ncbi.nlm.nih.gov/nuccore/ON872913	ON872913	https://www.ncbi.nlm.nih.gov/bioproject/PRJNA748401
WUSTL_000708_A611	https://www.ncbi.nlm.nih.gov/nuccore/ON872893	ON872893	https://www.ncbi.nlm.nih.gov/bioproject/PRJNA748401
WUSTL_000709_A612	https://www.ncbi.nlm.nih.gov/nuccore/ON872909	ON872909	https://www.ncbi.nlm.nih.gov/bioproject/PRJNA748401
WUSTL_000711_A614	https://www.ncbi.nlm.nih.gov/nuccore/ON872880	ON872880	https://www.ncbi.nlm.nih.gov/bioproject/PRJNA748401
WUSTL_000712_A615	https://www.ncbi.nlm.nih.gov/nuccore/ON872929	ON872929	https://www.ncbi.nlm.nih.gov/bioproject/PRJNA748401
WUSTL_000713_A616	https://www.ncbi.nlm.nih.gov/nuccore/ON872932	ON872932	https://www.ncbi.nlm.nih.gov/bioproject/PRJNA748401
WUSTL_000714_A617	https://www.ncbi.nlm.nih.gov/nuccore/ON872925	ON872925	https://www.ncbi.nlm.nih.gov/bioproject/PRJNA748401
WUSTL_000715_A618	https://www.ncbi.nlm.nih.gov/nuccore/ON872885	ON872885	https://www.ncbi.nlm.nih.gov/bioproject/PRJNA748401
WUSTL_000716_A619	https://www.ncbi.nlm.nih.gov/nuccore/ON872899	ON872899	https://www.ncbi.nlm.nih.gov/bioproject/PRJNA748401
WUSTL_000718_A621	https://www.ncbi.nlm.nih.gov/nuccore/ON872910	ON872910	https://www.ncbi.nlm.nih.gov/bioproject/PRJNA748401
WUSTL_000719_A622	https://www.ncbi.nlm.nih.gov/nuccore/ON872890	ON872890	https://www.ncbi.nlm.nih.gov/bioproject/PRJNA748401
WUSTL_000720_A623	https://www.ncbi.nlm.nih.gov/nuccore/ON872908	ON872908	https://www.ncbi.nlm.nih.gov/bioproject/PRJNA748401
WUSTL_000721_A624	https://www.ncbi.nlm.nih.gov/nuccore/ON872919	ON872919	https://www.ncbi.nlm.nih.gov/bioproject/PRJNA748401
WUSTL_000722_A625	https://www.ncbi.nlm.nih.gov/nuccore/ON872891	ON872891	https://www.ncbi.nlm.nih.gov/bioproject/PRJNA748401
WUSTL_000723_A626	https://www.ncbi.nlm.nih.gov/nuccore/ON872898	ON872898	https://www.ncbi.nlm.nih.gov/bioproject/PRJNA748401
WUSTL_000724_A627	https://www.ncbi.nlm.nih.gov/nuccore/ON872901	ON872901	https://www.ncbi.nlm.nih.gov/bioproject/PRJNA748401
WUSTL_000726_A629	https://www.ncbi.nlm.nih.gov/nuccore/ON872927	ON872927	https://www.ncbi.nlm.nih.gov/bioproject/PRJNA748401
WUSTL_000727_A630	https://www.ncbi.nlm.nih.gov/nuccore/ON872931	ON872931	https://www.ncbi.nlm.nih.gov/bioproject/PRJNA748401
WUSTL_000728_A631	https://www.ncbi.nlm.nih.gov/nuccore/ON872936	ON872936	https://www.ncbi.nlm.nih.gov/bioproject/PRJNA748401
WUSTL_000729_A632	https://www.ncbi.nlm.nih.gov/nuccore/ON872881	ON872881	https://www.ncbi.nlm.nih.gov/bioproject/PRJNA748401
WUSTL_000730_A633	https://www.ncbi.nlm.nih.gov/nuccore/ON872924	ON872924	https://www.ncbi.nlm.nih.gov/bioproject/PRJNA748401
WUSTL_000731_A634	https://www.ncbi.nlm.nih.gov/nuccore/ON872933	ON872933	https://www.ncbi.nlm.nih.gov/bioproject/PRJNA748401
WUSTL_000732_A635	https://www.ncbi.nlm.nih.gov/nuccore/ON872926	ON872926	https://www.ncbi.nlm.nih.gov/bioproject/PRJNA748401
WUSTL_000733_A636	https://www.ncbi.nlm.nih.gov/nuccore/ON872888	ON872888	https://www.ncbi.nlm.nih.gov/bioproject/PRJNA748401
WUSTL_000734_A637	https://www.ncbi.nlm.nih.gov/nuccore/ON872912	ON872912	https://www.ncbi.nlm.nih.gov/bioproject/PRJNA748401
WUSTL_000735_A638	https://www.ncbi.nlm.nih.gov/nuccore/ON872935	ON872935	https://www.ncbi.nlm.nih.gov/bioproject/PRJNA748401
WUSTL_000736_A639	https://www.ncbi.nlm.nih.gov/nuccore/ON872915	ON872915	https://www.ncbi.nlm.nih.gov/bioproject/PRJNA748401
WUSTL_000737_A640	https://www.ncbi.nlm.nih.gov/nuccore/ON872900	ON872900	https://www.ncbi.nlm.nih.gov/bioproject/PRJNA748401
WUSTL_000738_A641	https://www.ncbi.nlm.nih.gov/nuccore/ON872921	ON872921	https://www.ncbi.nlm.nih.gov/bioproject/PRJNA748401
WUSTL_000739_A642	https://www.ncbi.nlm.nih.gov/nuccore/ON872902	ON872902	https://www.ncbi.nlm.nih.gov/bioproject/PRJNA748401
WUSTL_000740_A643	https://www.ncbi.nlm.nih.gov/nuccore/ON872897	ON872897	https://www.ncbi.nlm.nih.gov/bioproject/PRJNA748401
WUSTL_000741_A644	https://www.ncbi.nlm.nih.gov/nuccore/ON872914	ON872914	https://www.ncbi.nlm.nih.gov/bioproject/PRJNA748401
WUSTL_000742_A645	https://www.ncbi.nlm.nih.gov/nuccore/ON872894	ON872894	https://www.ncbi.nlm.nih.gov/bioproject/PRJNA748401
WUSTL_000743_A646	https://www.ncbi.nlm.nih.gov/nuccore/ON872916	ON872916	https://www.ncbi.nlm.nih.gov/bioproject/PRJNA748401
WUSTL_000744_A647	https://www.ncbi.nlm.nih.gov/nuccore/ON872883	ON872883	https://www.ncbi.nlm.nih.gov/bioproject/PRJNA748401
WUSTL_000746_A649	https://www.ncbi.nlm.nih.gov/nuccore/ON872930	ON872930	https://www.ncbi.nlm.nih.gov/bioproject/PRJNA748401
WUSTL_000748_A651	https://www.ncbi.nlm.nih.gov/nuccore/ON872922	ON872922	https://www.ncbi.nlm.nih.gov/bioproject/PRJNA748401
WUSTL_000750_A654	https://www.ncbi.nlm.nih.gov/nuccore/ON833644	ON833644	https://www.ncbi.nlm.nih.gov/bioproject/PRJNA748401
WUSTL_000751_A655	https://www.ncbi.nlm.nih.gov/nuccore/ON833649	ON833649	https://www.ncbi.nlm.nih.gov/bioproject/PRJNA748401
WUSTL_000752_A656	https://www.ncbi.nlm.nih.gov/nuccore/ON833697	ON833697	https://www.ncbi.nlm.nih.gov/bioproject/PRJNA748401
WUSTL_000753_A657	https://www.ncbi.nlm.nih.gov/nuccore/ON833692	ON833692	https://www.ncbi.nlm.nih.gov/bioproject/PRJNA748401
WUSTL_000754_A658	https://www.ncbi.nlm.nih.gov/nuccore/ON833672	ON833672	https://www.ncbi.nlm.nih.gov/bioproject/PRJNA748401
WUSTL_000755_A659	https://www.ncbi.nlm.nih.gov/nuccore/ON833651	ON833651	https://www.ncbi.nlm.nih.gov/bioproject/PRJNA748401
WUSTL_000756_A660	https://www.ncbi.nlm.nih.gov/nuccore/ON833677	ON833677	https://www.ncbi.nlm.nih.gov/bioproject/PRJNA748401
WUSTL_000758_A662	https://www.ncbi.nlm.nih.gov/nuccore/ON833647	ON833647	https://www.ncbi.nlm.nih.gov/bioproject/PRJNA748401
WUSTL_000759_A663	https://www.ncbi.nlm.nih.gov/nuccore/ON833694	ON833694	https://www.ncbi.nlm.nih.gov/bioproject/PRJNA748401
WUSTL_000760_A664	https://www.ncbi.nlm.nih.gov/nuccore/ON833632	ON833632	https://www.ncbi.nlm.nih.gov/bioproject/PRJNA748401
WUSTL_000761_A665	https://www.ncbi.nlm.nih.gov/nuccore/ON833620	ON833620	https://www.ncbi.nlm.nih.gov/bioproject/PRJNA748401
WUSTL_000762_A666	https://www.ncbi.nlm.nih.gov/nuccore/ON833636	ON833636	https://www.ncbi.nlm.nih.gov/bioproject/PRJNA748401
WUSTL_000763_A667	https://www.ncbi.nlm.nih.gov/nuccore/ON833661	ON833661	https://www.ncbi.nlm.nih.gov/bioproject/PRJNA748401
WUSTL_000764_A668	https://www.ncbi.nlm.nih.gov/nuccore/ON833635	ON833635	https://www.ncbi.nlm.nih.gov/bioproject/PRJNA748401
WUSTL_000765_A669	https://www.ncbi.nlm.nih.gov/nuccore/ON833660	ON833660	https://www.ncbi.nlm.nih.gov/bioproject/PRJNA748401
WUSTL_000767_A671	https://www.ncbi.nlm.nih.gov/nuccore/ON833638	ON833638	https://www.ncbi.nlm.nih.gov/bioproject/PRJNA748401
WUSTL_000768_A672	https://www.ncbi.nlm.nih.gov/nuccore/ON833689	ON833689	https://www.ncbi.nlm.nih.gov/bioproject/PRJNA748401
WUSTL_000769_A673	https://www.ncbi.nlm.nih.gov/nuccore/ON833652	ON833652	https://www.ncbi.nlm.nih.gov/bioproject/PRJNA748401
WUSTL_000770_A674	https://www.ncbi.nlm.nih.gov/nuccore/ON833666	ON833666	https://www.ncbi.nlm.nih.gov/bioproject/PRJNA748401
WUSTL_000771_A675	https://www.ncbi.nlm.nih.gov/nuccore/ON833659	ON833659	https://www.ncbi.nlm.nih.gov/bioproject/PRJNA748401
WUSTL_000773_A677	https://www.ncbi.nlm.nih.gov/nuccore/ON833702	ON833702	https://www.ncbi.nlm.nih.gov/bioproject/PRJNA748401
WUSTL_000774_A678	https://www.ncbi.nlm.nih.gov/nuccore/ON833673	ON833673	https://www.ncbi.nlm.nih.gov/bioproject/PRJNA748401
WUSTL_000775_A679	https://www.ncbi.nlm.nih.gov/nuccore/ON833648	ON833648	https://www.ncbi.nlm.nih.gov/bioproject/PRJNA748401
WUSTL_000776_A680	https://www.ncbi.nlm.nih.gov/nuccore/ON833701	ON833701	https://www.ncbi.nlm.nih.gov/bioproject/PRJNA748401
WUSTL_000778_A682	https://www.ncbi.nlm.nih.gov/nuccore/ON833679	ON833679	https://www.ncbi.nlm.nih.gov/bioproject/PRJNA748401
WUSTL_000779_A683	https://www.ncbi.nlm.nih.gov/nuccore/ON833646	ON833646	https://www.ncbi.nlm.nih.gov/bioproject/PRJNA748401
WUSTL_000781_A685	https://www.ncbi.nlm.nih.gov/nuccore/ON833633	ON833633	https://www.ncbi.nlm.nih.gov/bioproject/PRJNA748401
WUSTL_000782_A686	https://www.ncbi.nlm.nih.gov/nuccore/ON833621	ON833621	https://www.ncbi.nlm.nih.gov/bioproject/PRJNA748401
WUSTL_000783_A687	https://www.ncbi.nlm.nih.gov/nuccore/ON833681	ON833681	https://www.ncbi.nlm.nih.gov/bioproject/PRJNA748401
WUSTL_000784_A688	https://www.ncbi.nlm.nih.gov/nuccore/ON833639	ON833639	https://www.ncbi.nlm.nih.gov/bioproject/PRJNA748401
WUSTL_000785_A689	https://www.ncbi.nlm.nih.gov/nuccore/ON833619	ON833619	https://www.ncbi.nlm.nih.gov/bioproject/PRJNA748401
WUSTL_000786_A690	https://www.ncbi.nlm.nih.gov/nuccore/ON833669	ON833669	https://www.ncbi.nlm.nih.gov/bioproject/PRJNA748401
WUSTL_000787_A691	https://www.ncbi.nlm.nih.gov/nuccore/ON833657	ON833657	https://www.ncbi.nlm.nih.gov/bioproject/PRJNA748401
WUSTL_000788_A692	https://www.ncbi.nlm.nih.gov/nuccore/ON833698	ON833698	https://www.ncbi.nlm.nih.gov/bioproject/PRJNA748401
WUSTL_000789_A693	https://www.ncbi.nlm.nih.gov/nuccore/ON833671	ON833671	https://www.ncbi.nlm.nih.gov/bioproject/PRJNA748401
WUSTL_000790_A694	https://www.ncbi.nlm.nih.gov/nuccore/ON833628	ON833628	https://www.ncbi.nlm.nih.gov/bioproject/PRJNA748401
WUSTL_000791_A695	https://www.ncbi.nlm.nih.gov/nuccore/ON833693	ON833693	https://www.ncbi.nlm.nih.gov/bioproject/PRJNA748401
WUSTL_000792_A696	https://www.ncbi.nlm.nih.gov/nuccore/ON833658	ON833658	https://www.ncbi.nlm.nih.gov/bioproject/PRJNA748401
WUSTL_000793_A697	https://www.ncbi.nlm.nih.gov/nuccore/ON833682	ON833682	https://www.ncbi.nlm.nih.gov/bioproject/PRJNA748401
WUSTL_000794_A698	https://www.ncbi.nlm.nih.gov/nuccore/ON833684	ON833684	https://www.ncbi.nlm.nih.gov/bioproject/PRJNA748401
WUSTL_000795_A699	https://www.ncbi.nlm.nih.gov/nuccore/ON833664	ON833664	https://www.ncbi.nlm.nih.gov/bioproject/PRJNA748401
WUSTL_000796_A700	https://www.ncbi.nlm.nih.gov/nuccore/ON833650	ON833650	https://www.ncbi.nlm.nih.gov/bioproject/PRJNA748401
WUSTL_000797_A701	https://www.ncbi.nlm.nih.gov/nuccore/ON833676	ON833676	https://www.ncbi.nlm.nih.gov/bioproject/PRJNA748401
WUSTL_000798_A702	https://www.ncbi.nlm.nih.gov/nuccore/ON833623	ON833623	https://www.ncbi.nlm.nih.gov/bioproject/PRJNA748401
WUSTL_000800_A704	https://www.ncbi.nlm.nih.gov/nuccore/ON833642	ON833642	https://www.ncbi.nlm.nih.gov/bioproject/PRJNA748401
WUSTL_000801_A705	https://www.ncbi.nlm.nih.gov/nuccore/ON833634	ON833634	https://www.ncbi.nlm.nih.gov/bioproject/PRJNA748401
WUSTL_000802_A706	https://www.ncbi.nlm.nih.gov/nuccore/ON833691	ON833691	https://www.ncbi.nlm.nih.gov/bioproject/PRJNA748401
WUSTL_000803_A707	https://www.ncbi.nlm.nih.gov/nuccore/ON833687	ON833687	https://www.ncbi.nlm.nih.gov/bioproject/PRJNA748401
WUSTL_000804_A708	https://www.ncbi.nlm.nih.gov/nuccore/ON833637	ON833637	https://www.ncbi.nlm.nih.gov/bioproject/PRJNA748401
WUSTL_000806_A710	https://www.ncbi.nlm.nih.gov/nuccore/ON833665	ON833665	https://www.ncbi.nlm.nih.gov/bioproject/PRJNA748401
WUSTL_000807_A711	https://www.ncbi.nlm.nih.gov/nuccore/ON833686	ON833686	https://www.ncbi.nlm.nih.gov/bioproject/PRJNA748401
WUSTL_000808_A712	https://www.ncbi.nlm.nih.gov/nuccore/ON833640	ON833640	https://www.ncbi.nlm.nih.gov/bioproject/PRJNA748401
WUSTL_000809_A713	https://www.ncbi.nlm.nih.gov/nuccore/ON833696	ON833696	https://www.ncbi.nlm.nih.gov/bioproject/PRJNA748401
WUSTL_000810_A714	https://www.ncbi.nlm.nih.gov/nuccore/ON833699	ON833699	https://www.ncbi.nlm.nih.gov/bioproject/PRJNA748401
WUSTL_000811_A715	https://www.ncbi.nlm.nih.gov/nuccore/ON833655	ON833655	https://www.ncbi.nlm.nih.gov/bioproject/PRJNA748401
WUSTL_000813_A717	https://www.ncbi.nlm.nih.gov/nuccore/ON833668	ON833668	https://www.ncbi.nlm.nih.gov/bioproject/PRJNA748401
WUSTL_000814_A718	https://www.ncbi.nlm.nih.gov/nuccore/ON833675	ON833675	https://www.ncbi.nlm.nih.gov/bioproject/PRJNA748401
WUSTL_000815_A719	https://www.ncbi.nlm.nih.gov/nuccore/ON833678	ON833678	https://www.ncbi.nlm.nih.gov/bioproject/PRJNA748401
WUSTL_000816_A720	https://www.ncbi.nlm.nih.gov/nuccore/ON833645	ON833645	https://www.ncbi.nlm.nih.gov/bioproject/PRJNA748401
WUSTL_000817_A721	https://www.ncbi.nlm.nih.gov/nuccore/ON833703	ON833703	https://www.ncbi.nlm.nih.gov/bioproject/PRJNA748401
WUSTL_000818_A722	https://www.ncbi.nlm.nih.gov/nuccore/ON833627	ON833627	https://www.ncbi.nlm.nih.gov/bioproject/PRJNA748401
WUSTL_000819_A723	https://www.ncbi.nlm.nih.gov/nuccore/ON833631	ON833631	https://www.ncbi.nlm.nih.gov/bioproject/PRJNA748401
WUSTL_000820_A724	https://www.ncbi.nlm.nih.gov/nuccore/ON833674	ON833674	https://www.ncbi.nlm.nih.gov/bioproject/PRJNA748401
WUSTL_000821_A725	https://www.ncbi.nlm.nih.gov/nuccore/ON833685	ON833685	https://www.ncbi.nlm.nih.gov/bioproject/PRJNA748401
WUSTL_000822_A726	https://www.ncbi.nlm.nih.gov/nuccore/ON833653	ON833653	https://www.ncbi.nlm.nih.gov/bioproject/PRJNA748401
WUSTL_000823_A727	https://www.ncbi.nlm.nih.gov/nuccore/ON833680	ON833680	https://www.ncbi.nlm.nih.gov/bioproject/PRJNA748401
WUSTL_000824_A728	https://www.ncbi.nlm.nih.gov/nuccore/ON833641	ON833641	https://www.ncbi.nlm.nih.gov/bioproject/PRJNA748401
WUSTL_000825_A729	https://www.ncbi.nlm.nih.gov/nuccore/ON833622	ON833622	https://www.ncbi.nlm.nih.gov/bioproject/PRJNA748401
WUSTL_000827_A731	https://www.ncbi.nlm.nih.gov/nuccore/ON833643	ON833643	https://www.ncbi.nlm.nih.gov/bioproject/PRJNA748401
WUSTL_000828_A732	https://www.ncbi.nlm.nih.gov/nuccore/ON833625	ON833625	https://www.ncbi.nlm.nih.gov/bioproject/PRJNA748401
WUSTL_000829_A733	https://www.ncbi.nlm.nih.gov/nuccore/ON833663	ON833663	https://www.ncbi.nlm.nih.gov/bioproject/PRJNA748401
WUSTL_000830_A734	https://www.ncbi.nlm.nih.gov/nuccore/ON833688	ON833688	https://www.ncbi.nlm.nih.gov/bioproject/PRJNA748401
WUSTL_000831_A735	https://www.ncbi.nlm.nih.gov/nuccore/ON833618	ON833618	https://www.ncbi.nlm.nih.gov/bioproject/PRJNA748401
WUSTL_000832_A736	https://www.ncbi.nlm.nih.gov/nuccore/ON833624	ON833624	https://www.ncbi.nlm.nih.gov/bioproject/PRJNA748401
WUSTL_000833_A737	https://www.ncbi.nlm.nih.gov/nuccore/ON833670	ON833670	https://www.ncbi.nlm.nih.gov/bioproject/PRJNA748401
WUSTL_000834_A738	https://www.ncbi.nlm.nih.gov/nuccore/ON833656	ON833656	https://www.ncbi.nlm.nih.gov/bioproject/PRJNA748401
WUSTL_000835_A739	https://www.ncbi.nlm.nih.gov/nuccore/ON833683	ON833683	https://www.ncbi.nlm.nih.gov/bioproject/PRJNA748401
WUSTL_000836_A740	https://www.ncbi.nlm.nih.gov/nuccore/ON833695	ON833695	https://www.ncbi.nlm.nih.gov/bioproject/PRJNA748401
WUSTL_000837_A741	https://www.ncbi.nlm.nih.gov/nuccore/ON833629	ON833629	https://www.ncbi.nlm.nih.gov/bioproject/PRJNA748401
WUSTL_000838_A742	https://www.ncbi.nlm.nih.gov/nuccore/ON833626	ON833626	https://www.ncbi.nlm.nih.gov/bioproject/PRJNA748401
WUSTL_000839_A743	https://www.ncbi.nlm.nih.gov/nuccore/ON833690	ON833690	https://www.ncbi.nlm.nih.gov/bioproject/PRJNA748401
WUSTL_000840_A744	https://www.ncbi.nlm.nih.gov/nuccore/ON833662	ON833662	https://www.ncbi.nlm.nih.gov/bioproject/PRJNA748401
WUSTL_000841_A745	https://www.ncbi.nlm.nih.gov/nuccore/ON833667	ON833667	https://www.ncbi.nlm.nih.gov/bioproject/PRJNA748401
WUSTL_000842_A746	https://www.ncbi.nlm.nih.gov/nuccore/ON833654	ON833654	https://www.ncbi.nlm.nih.gov/bioproject/PRJNA748401
WUSTL_000843_A747	https://www.ncbi.nlm.nih.gov/nuccore/ON833630	ON833630	https://www.ncbi.nlm.nih.gov/bioproject/PRJNA748401
WUSTL_000844_A750	https://www.ncbi.nlm.nih.gov/nuccore/ON833586	ON833586	https://www.ncbi.nlm.nih.gov/bioproject/PRJNA748401
WUSTL_000845_A751	https://www.ncbi.nlm.nih.gov/nuccore/ON833614	ON833614	https://www.ncbi.nlm.nih.gov/bioproject/PRJNA748401
WUSTL_000846_A752	https://www.ncbi.nlm.nih.gov/nuccore/ON833584	ON833584	https://www.ncbi.nlm.nih.gov/bioproject/PRJNA748401
WUSTL_000847_A753	https://www.ncbi.nlm.nih.gov/nuccore/ON833583	ON833583	https://www.ncbi.nlm.nih.gov/bioproject/PRJNA748401
WUSTL_000848_A754	https://www.ncbi.nlm.nih.gov/nuccore/ON833570	ON833570	https://www.ncbi.nlm.nih.gov/bioproject/PRJNA748401
WUSTL_000849_A755	https://www.ncbi.nlm.nih.gov/nuccore/ON833585	ON833585	https://www.ncbi.nlm.nih.gov/bioproject/PRJNA748401
WUSTL_000850_A756	https://www.ncbi.nlm.nih.gov/nuccore/ON833591	ON833591	https://www.ncbi.nlm.nih.gov/bioproject/PRJNA748401
WUSTL_000851_A757	https://www.ncbi.nlm.nih.gov/nuccore/ON833572	ON833572	https://www.ncbi.nlm.nih.gov/bioproject/PRJNA748401
WUSTL_000852_A758	https://www.ncbi.nlm.nih.gov/nuccore/ON833536	ON833536	https://www.ncbi.nlm.nih.gov/bioproject/PRJNA748401
WUSTL_000853_A759	https://www.ncbi.nlm.nih.gov/nuccore/ON833556	ON833556	https://www.ncbi.nlm.nih.gov/bioproject/PRJNA748401
WUSTL_000854_A760	https://www.ncbi.nlm.nih.gov/nuccore/ON833571	ON833571	https://www.ncbi.nlm.nih.gov/bioproject/PRJNA748401
WUSTL_000855_A761	https://www.ncbi.nlm.nih.gov/nuccore/ON833576	ON833576	https://www.ncbi.nlm.nih.gov/bioproject/PRJNA748401
WUSTL_000856_A762	https://www.ncbi.nlm.nih.gov/nuccore/ON833532	ON833532	https://www.ncbi.nlm.nih.gov/bioproject/PRJNA748401
WUSTL_000857_A763	https://www.ncbi.nlm.nih.gov/nuccore/ON833594	ON833594	https://www.ncbi.nlm.nih.gov/bioproject/PRJNA748401
WUSTL_000858_A764	https://www.ncbi.nlm.nih.gov/nuccore/ON833577	ON833577	https://www.ncbi.nlm.nih.gov/bioproject/PRJNA748401
WUSTL_000860_A766	https://www.ncbi.nlm.nih.gov/nuccore/ON833574	ON833574	https://www.ncbi.nlm.nih.gov/bioproject/PRJNA748401
WUSTL_000861_A767	https://www.ncbi.nlm.nih.gov/nuccore/ON833540	ON833540	https://www.ncbi.nlm.nih.gov/bioproject/PRJNA748401
WUSTL_000862_A768	https://www.ncbi.nlm.nih.gov/nuccore/ON833573	ON833573	https://www.ncbi.nlm.nih.gov/bioproject/PRJNA748401
WUSTL_000863_A769	https://www.ncbi.nlm.nih.gov/nuccore/ON833529	ON833529	https://www.ncbi.nlm.nih.gov/bioproject/PRJNA748401
WUSTL_000864_A770	https://www.ncbi.nlm.nih.gov/nuccore/ON833557	ON833557	https://www.ncbi.nlm.nih.gov/bioproject/PRJNA748401
WUSTL_000865_A771	https://www.ncbi.nlm.nih.gov/nuccore/ON833534	ON833534	https://www.ncbi.nlm.nih.gov/bioproject/PRJNA748401
WUSTL_000866_A772	https://www.ncbi.nlm.nih.gov/nuccore/ON833601	ON833601	https://www.ncbi.nlm.nih.gov/bioproject/PRJNA748401
WUSTL_000867_A773	https://www.ncbi.nlm.nih.gov/nuccore/ON833589	ON833589	https://www.ncbi.nlm.nih.gov/bioproject/PRJNA748401
WUSTL_000868_A774	https://www.ncbi.nlm.nih.gov/nuccore/ON833615	ON833615	https://www.ncbi.nlm.nih.gov/bioproject/PRJNA748401
WUSTL_000869_A775	https://www.ncbi.nlm.nih.gov/nuccore/ON833561	ON833561	https://www.ncbi.nlm.nih.gov/bioproject/PRJNA748401
WUSTL_000871_A777	https://www.ncbi.nlm.nih.gov/nuccore/ON833569	ON833569	https://www.ncbi.nlm.nih.gov/bioproject/PRJNA748401
WUSTL_000872_A778	https://www.ncbi.nlm.nih.gov/nuccore/ON833535	ON833535	https://www.ncbi.nlm.nih.gov/bioproject/PRJNA748401
WUSTL_000873_A779	https://www.ncbi.nlm.nih.gov/nuccore/ON833567	ON833567	https://www.ncbi.nlm.nih.gov/bioproject/PRJNA748401
WUSTL_000874_A780	https://www.ncbi.nlm.nih.gov/nuccore/ON833562	ON833562	https://www.ncbi.nlm.nih.gov/bioproject/PRJNA748401
WUSTL_000875_A781	https://www.ncbi.nlm.nih.gov/nuccore/ON833582	ON833582	https://www.ncbi.nlm.nih.gov/bioproject/PRJNA748401
WUSTL_000876_A782	https://www.ncbi.nlm.nih.gov/nuccore/ON833605	ON833605	https://www.ncbi.nlm.nih.gov/bioproject/PRJNA748401
WUSTL_000877_A783	https://www.ncbi.nlm.nih.gov/nuccore/ON833563	ON833563	https://www.ncbi.nlm.nih.gov/bioproject/PRJNA748401
WUSTL_000878_A784	https://www.ncbi.nlm.nih.gov/nuccore/ON833538	ON833538	https://www.ncbi.nlm.nih.gov/bioproject/PRJNA748401
WUSTL_000879_A785	https://www.ncbi.nlm.nih.gov/nuccore/ON833543	ON833543	https://www.ncbi.nlm.nih.gov/bioproject/PRJNA748401
WUSTL_000880_A786	https://www.ncbi.nlm.nih.gov/nuccore/ON833542	ON833542	https://www.ncbi.nlm.nih.gov/bioproject/PRJNA748401
WUSTL_000881_A787	https://www.ncbi.nlm.nih.gov/nuccore/ON833606	ON833606	https://www.ncbi.nlm.nih.gov/bioproject/PRJNA748401
WUSTL_000882_A788	https://www.ncbi.nlm.nih.gov/nuccore/ON833598	ON833598	https://www.ncbi.nlm.nih.gov/bioproject/PRJNA748401
WUSTL_000883_A789	https://www.ncbi.nlm.nih.gov/nuccore/ON833587	ON833587	https://www.ncbi.nlm.nih.gov/bioproject/PRJNA748401
WUSTL_000884_A790	https://www.ncbi.nlm.nih.gov/nuccore/ON833603	ON833603	https://www.ncbi.nlm.nih.gov/bioproject/PRJNA748401
WUSTL_000885_A791	https://www.ncbi.nlm.nih.gov/nuccore/ON833609	ON833609	https://www.ncbi.nlm.nih.gov/bioproject/PRJNA748401
WUSTL_000886_A792	https://www.ncbi.nlm.nih.gov/nuccore/ON833599	ON833599	https://www.ncbi.nlm.nih.gov/bioproject/PRJNA748401
WUSTL_000887_A793	https://www.ncbi.nlm.nih.gov/nuccore/ON833546	ON833546	https://www.ncbi.nlm.nih.gov/bioproject/PRJNA748401
WUSTL_000888_A794	https://www.ncbi.nlm.nih.gov/nuccore/ON833612	ON833612	https://www.ncbi.nlm.nih.gov/bioproject/PRJNA748401
WUSTL_000889_A795	https://www.ncbi.nlm.nih.gov/nuccore/ON833581	ON833581	https://www.ncbi.nlm.nih.gov/bioproject/PRJNA748401
WUSTL_000890_A796	https://www.ncbi.nlm.nih.gov/nuccore/ON833551	ON833551	https://www.ncbi.nlm.nih.gov/bioproject/PRJNA748401
WUSTL_000891_A797	https://www.ncbi.nlm.nih.gov/nuccore/ON833597	ON833597	https://www.ncbi.nlm.nih.gov/bioproject/PRJNA748401
WUSTL_000892_A798	https://www.ncbi.nlm.nih.gov/nuccore/ON833550	ON833550	https://www.ncbi.nlm.nih.gov/bioproject/PRJNA748401
WUSTL_000893_A799	https://www.ncbi.nlm.nih.gov/nuccore/ON833608	ON833608	https://www.ncbi.nlm.nih.gov/bioproject/PRJNA748401
WUSTL_000894_A800	https://www.ncbi.nlm.nih.gov/nuccore/ON833613	ON833613	https://www.ncbi.nlm.nih.gov/bioproject/PRJNA748401
WUSTL_000895_A801	https://www.ncbi.nlm.nih.gov/nuccore/ON833602	ON833602	https://www.ncbi.nlm.nih.gov/bioproject/PRJNA748401
WUSTL_000896_A802	https://www.ncbi.nlm.nih.gov/nuccore/ON833549	ON833549	https://www.ncbi.nlm.nih.gov/bioproject/PRJNA748401
WUSTL_000897_A803	https://www.ncbi.nlm.nih.gov/nuccore/ON833553	ON833553	https://www.ncbi.nlm.nih.gov/bioproject/PRJNA748401
WUSTL_000898_A804	https://www.ncbi.nlm.nih.gov/nuccore/ON833611	ON833611	https://www.ncbi.nlm.nih.gov/bioproject/PRJNA748401
WUSTL_000899_A805	https://www.ncbi.nlm.nih.gov/nuccore/ON833559	ON833559	https://www.ncbi.nlm.nih.gov/bioproject/PRJNA748401
WUSTL_000900_A806	https://www.ncbi.nlm.nih.gov/nuccore/ON833568	ON833568	https://www.ncbi.nlm.nih.gov/bioproject/PRJNA748401
WUSTL_000901_A807	https://www.ncbi.nlm.nih.gov/nuccore/ON833595	ON833595	https://www.ncbi.nlm.nih.gov/bioproject/PRJNA748401
WUSTL_000902_A809	https://www.ncbi.nlm.nih.gov/nuccore/ON833565	ON833565	https://www.ncbi.nlm.nih.gov/bioproject/PRJNA748401
WUSTL_000903_A810	https://www.ncbi.nlm.nih.gov/nuccore/ON833555	ON833555	https://www.ncbi.nlm.nih.gov/bioproject/PRJNA748401
WUSTL_000904_A811	https://www.ncbi.nlm.nih.gov/nuccore/ON833531	ON833531	https://www.ncbi.nlm.nih.gov/bioproject/PRJNA748401
WUSTL_000905_A812	https://www.ncbi.nlm.nih.gov/nuccore/ON833544	ON833544	https://www.ncbi.nlm.nih.gov/bioproject/PRJNA748401
WUSTL_000906_A813	https://www.ncbi.nlm.nih.gov/nuccore/ON833596	ON833596	https://www.ncbi.nlm.nih.gov/bioproject/PRJNA748401
WUSTL_000907_A814	https://www.ncbi.nlm.nih.gov/nuccore/ON833539	ON833539	https://www.ncbi.nlm.nih.gov/bioproject/PRJNA748401
WUSTL_000908_A815	https://www.ncbi.nlm.nih.gov/nuccore/ON833590	ON833590	https://www.ncbi.nlm.nih.gov/bioproject/PRJNA748401
WUSTL_000909_A816	https://www.ncbi.nlm.nih.gov/nuccore/ON833617	ON833617	https://www.ncbi.nlm.nih.gov/bioproject/PRJNA748401
WUSTL_000910_A817	https://www.ncbi.nlm.nih.gov/nuccore/ON833552	ON833552	https://www.ncbi.nlm.nih.gov/bioproject/PRJNA748401
WUSTL_000911_A818	https://www.ncbi.nlm.nih.gov/nuccore/ON833578	ON833578	https://www.ncbi.nlm.nih.gov/bioproject/PRJNA748401
WUSTL_000912_A819	https://www.ncbi.nlm.nih.gov/nuccore/ON833610	ON833610	https://www.ncbi.nlm.nih.gov/bioproject/PRJNA748401
WUSTL_000913_A820	https://www.ncbi.nlm.nih.gov/nuccore/ON833545	ON833545	https://www.ncbi.nlm.nih.gov/bioproject/PRJNA748401
WUSTL_000914_A821	https://www.ncbi.nlm.nih.gov/nuccore/ON833537	ON833537	https://www.ncbi.nlm.nih.gov/bioproject/PRJNA748401
WUSTL_000915_A822	https://www.ncbi.nlm.nih.gov/nuccore/ON833558	ON833558	https://www.ncbi.nlm.nih.gov/bioproject/PRJNA748401
WUSTL_000916_A823	https://www.ncbi.nlm.nih.gov/nuccore/ON833547	ON833547	https://www.ncbi.nlm.nih.gov/bioproject/PRJNA748401
WUSTL_000917_A824	https://www.ncbi.nlm.nih.gov/nuccore/ON833616	ON833616	https://www.ncbi.nlm.nih.gov/bioproject/PRJNA748401
WUSTL_000918_A825	https://www.ncbi.nlm.nih.gov/nuccore/ON833580	ON833580	https://www.ncbi.nlm.nih.gov/bioproject/PRJNA748401
WUSTL_000919_A826	https://www.ncbi.nlm.nih.gov/nuccore/ON833533	ON833533	https://www.ncbi.nlm.nih.gov/bioproject/PRJNA748401
WUSTL_000920_A827	https://www.ncbi.nlm.nih.gov/nuccore/ON833575	ON833575	https://www.ncbi.nlm.nih.gov/bioproject/PRJNA748401
WUSTL_000921_A828	https://www.ncbi.nlm.nih.gov/nuccore/ON833554	ON833554	https://www.ncbi.nlm.nih.gov/bioproject/PRJNA748401
WUSTL_000922_A829	https://www.ncbi.nlm.nih.gov/nuccore/ON833588	ON833588	https://www.ncbi.nlm.nih.gov/bioproject/PRJNA748401
WUSTL_000923_A830	https://www.ncbi.nlm.nih.gov/nuccore/ON833579	ON833579	https://www.ncbi.nlm.nih.gov/bioproject/PRJNA748401
WUSTL_000924_A831	https://www.ncbi.nlm.nih.gov/nuccore/ON833530	ON833530	https://www.ncbi.nlm.nih.gov/bioproject/PRJNA748401
WUSTL_000925_A832	https://www.ncbi.nlm.nih.gov/nuccore/ON833541	ON833541	https://www.ncbi.nlm.nih.gov/bioproject/PRJNA748401
WUSTL_000926_A833	https://www.ncbi.nlm.nih.gov/nuccore/ON833548	ON833548	https://www.ncbi.nlm.nih.gov/bioproject/PRJNA748401
WUSTL_000927_A834	https://www.ncbi.nlm.nih.gov/nuccore/ON833564	ON833564	https://www.ncbi.nlm.nih.gov/bioproject/PRJNA748401
WUSTL_000929_A836	https://www.ncbi.nlm.nih.gov/nuccore/ON833604	ON833604	https://www.ncbi.nlm.nih.gov/bioproject/PRJNA748401
WUSTL_000930_A837	https://www.ncbi.nlm.nih.gov/nuccore/ON833566	ON833566	https://www.ncbi.nlm.nih.gov/bioproject/PRJNA748401
WUSTL_000932_A839	https://www.ncbi.nlm.nih.gov/nuccore/ON833593	ON833593	https://www.ncbi.nlm.nih.gov/bioproject/PRJNA748401
WUSTL_000933_A840	https://www.ncbi.nlm.nih.gov/nuccore/ON833607	ON833607	https://www.ncbi.nlm.nih.gov/bioproject/PRJNA748401
WUSTL_000934_A841	https://www.ncbi.nlm.nih.gov/nuccore/ON833600	ON833600	https://www.ncbi.nlm.nih.gov/bioproject/PRJNA748401
WUSTL_000935_A842	https://www.ncbi.nlm.nih.gov/nuccore/ON833560	ON833560	https://www.ncbi.nlm.nih.gov/bioproject/PRJNA748401
WUSTL_000936_A843	https://www.ncbi.nlm.nih.gov/nuccore/ON833592	ON833592	https://www.ncbi.nlm.nih.gov/bioproject/PRJNA748401
WUSTL_000938_A846	https://www.ncbi.nlm.nih.gov/nuccore/ON833707	ON833707	https://www.ncbi.nlm.nih.gov/bioproject/PRJNA748401
WUSTL_000940_A848	https://www.ncbi.nlm.nih.gov/nuccore/ON833742	ON833742	https://www.ncbi.nlm.nih.gov/bioproject/PRJNA748401
WUSTL_000941_A849	https://www.ncbi.nlm.nih.gov/nuccore/ON833749	ON833749	https://www.ncbi.nlm.nih.gov/bioproject/PRJNA748401
WUSTL_000942_A850	https://www.ncbi.nlm.nih.gov/nuccore/ON833741	ON833741	https://www.ncbi.nlm.nih.gov/bioproject/PRJNA748401
WUSTL_000943_A851	https://www.ncbi.nlm.nih.gov/nuccore/ON833769	ON833769	https://www.ncbi.nlm.nih.gov/bioproject/PRJNA748401
WUSTL_000944_A852	https://www.ncbi.nlm.nih.gov/nuccore/ON833767	ON833767	https://www.ncbi.nlm.nih.gov/bioproject/PRJNA748401
WUSTL_000945_A853	https://www.ncbi.nlm.nih.gov/nuccore/ON833798	ON833798	https://www.ncbi.nlm.nih.gov/bioproject/PRJNA748401
WUSTL_000946_A854	https://www.ncbi.nlm.nih.gov/nuccore/ON833755	ON833755	https://www.ncbi.nlm.nih.gov/bioproject/PRJNA748401
WUSTL_000947_A855	https://www.ncbi.nlm.nih.gov/nuccore/ON833795	ON833795	https://www.ncbi.nlm.nih.gov/bioproject/PRJNA748401
WUSTL_000948_A856	https://www.ncbi.nlm.nih.gov/nuccore/ON833768	ON833768	https://www.ncbi.nlm.nih.gov/bioproject/PRJNA748401
WUSTL_000949_A857	https://www.ncbi.nlm.nih.gov/nuccore/ON833764	ON833764	https://www.ncbi.nlm.nih.gov/bioproject/PRJNA748401
WUSTL_000951_A859	https://www.ncbi.nlm.nih.gov/nuccore/ON833706	ON833706	https://www.ncbi.nlm.nih.gov/bioproject/PRJNA748401
WUSTL_000952_A860	https://www.ncbi.nlm.nih.gov/nuccore/ON833789	ON833789	https://www.ncbi.nlm.nih.gov/bioproject/PRJNA748401
WUSTL_000953_A861	https://www.ncbi.nlm.nih.gov/nuccore/ON833716	ON833716	https://www.ncbi.nlm.nih.gov/bioproject/PRJNA748401
WUSTL_000954_A862	https://www.ncbi.nlm.nih.gov/nuccore/ON833761	ON833761	https://www.ncbi.nlm.nih.gov/bioproject/PRJNA748401
WUSTL_000955_A863	https://www.ncbi.nlm.nih.gov/nuccore/ON833787	ON833787	https://www.ncbi.nlm.nih.gov/bioproject/PRJNA748401
WUSTL_000956_A864	https://www.ncbi.nlm.nih.gov/nuccore/ON833715	ON833715	https://www.ncbi.nlm.nih.gov/bioproject/PRJNA748401
WUSTL_000957_A865	https://www.ncbi.nlm.nih.gov/nuccore/ON833773	ON833773	https://www.ncbi.nlm.nih.gov/bioproject/PRJNA748401
WUSTL_000958_A866	https://www.ncbi.nlm.nih.gov/nuccore/ON833731	ON833731	https://www.ncbi.nlm.nih.gov/bioproject/PRJNA748401
WUSTL_000959_A867	https://www.ncbi.nlm.nih.gov/nuccore/ON833733	ON833733	https://www.ncbi.nlm.nih.gov/bioproject/PRJNA748401
WUSTL_000960_A868	https://www.ncbi.nlm.nih.gov/nuccore/ON833801	ON833801	https://www.ncbi.nlm.nih.gov/bioproject/PRJNA748401
WUSTL_000962_A870	https://www.ncbi.nlm.nih.gov/nuccore/ON833746	ON833746	https://www.ncbi.nlm.nih.gov/bioproject/PRJNA748401
WUSTL_000964_A872	https://www.ncbi.nlm.nih.gov/nuccore/ON833792	ON833792	https://www.ncbi.nlm.nih.gov/bioproject/PRJNA748401
WUSTL_000965_A873	https://www.ncbi.nlm.nih.gov/nuccore/ON833763	ON833763	https://www.ncbi.nlm.nih.gov/bioproject/PRJNA748401
WUSTL_000966_A874	https://www.ncbi.nlm.nih.gov/nuccore/ON833782	ON833782	https://www.ncbi.nlm.nih.gov/bioproject/PRJNA748401
WUSTL_000967_A875	https://www.ncbi.nlm.nih.gov/nuccore/ON833758	ON833758	https://www.ncbi.nlm.nih.gov/bioproject/PRJNA748401
WUSTL_000968_A876	https://www.ncbi.nlm.nih.gov/nuccore/ON833726	ON833726	https://www.ncbi.nlm.nih.gov/bioproject/PRJNA748401
WUSTL_000969_A877	https://www.ncbi.nlm.nih.gov/nuccore/ON833786	ON833786	https://www.ncbi.nlm.nih.gov/bioproject/PRJNA748401
WUSTL_000970_A878	https://www.ncbi.nlm.nih.gov/nuccore/ON833766	ON833766	https://www.ncbi.nlm.nih.gov/bioproject/PRJNA748401
WUSTL_000971_A879	https://www.ncbi.nlm.nih.gov/nuccore/ON833754	ON833754	https://www.ncbi.nlm.nih.gov/bioproject/PRJNA748401
WUSTL_000972_A880	https://www.ncbi.nlm.nih.gov/nuccore/ON833713	ON833713	https://www.ncbi.nlm.nih.gov/bioproject/PRJNA748401
WUSTL_000973_A881	https://www.ncbi.nlm.nih.gov/nuccore/ON833745	ON833745	https://www.ncbi.nlm.nih.gov/bioproject/PRJNA748401
WUSTL_000974_A882	https://www.ncbi.nlm.nih.gov/nuccore/ON833729	ON833729	https://www.ncbi.nlm.nih.gov/bioproject/PRJNA748401
WUSTL_000975_A883	https://www.ncbi.nlm.nih.gov/nuccore/ON833803	ON833803	https://www.ncbi.nlm.nih.gov/bioproject/PRJNA748401
WUSTL_000976_A884	https://www.ncbi.nlm.nih.gov/nuccore/ON833790	ON833790	https://www.ncbi.nlm.nih.gov/bioproject/PRJNA748401
WUSTL_000977_A885	https://www.ncbi.nlm.nih.gov/nuccore/ON833740	ON833740	https://www.ncbi.nlm.nih.gov/bioproject/PRJNA748401
WUSTL_000978_A886	https://www.ncbi.nlm.nih.gov/nuccore/ON833737	ON833737	https://www.ncbi.nlm.nih.gov/bioproject/PRJNA748401
WUSTL_000979_A887	https://www.ncbi.nlm.nih.gov/nuccore/ON833756	ON833756	https://www.ncbi.nlm.nih.gov/bioproject/PRJNA748401
WUSTL_000980_A888	https://www.ncbi.nlm.nih.gov/nuccore/ON833777	ON833777	https://www.ncbi.nlm.nih.gov/bioproject/PRJNA748401
WUSTL_000981_A889	https://www.ncbi.nlm.nih.gov/nuccore/ON833722	ON833722	https://www.ncbi.nlm.nih.gov/bioproject/PRJNA748401
WUSTL_000982_A890	https://www.ncbi.nlm.nih.gov/nuccore/ON833720	ON833720	https://www.ncbi.nlm.nih.gov/bioproject/PRJNA748401
WUSTL_000983_A891	https://www.ncbi.nlm.nih.gov/nuccore/ON833723	ON833723	https://www.ncbi.nlm.nih.gov/bioproject/PRJNA748401
WUSTL_000984_A892	https://www.ncbi.nlm.nih.gov/nuccore/ON833753	ON833753	https://www.ncbi.nlm.nih.gov/bioproject/PRJNA748401
WUSTL_000985_A893	https://www.ncbi.nlm.nih.gov/nuccore/ON833748	ON833748	https://www.ncbi.nlm.nih.gov/bioproject/PRJNA748401
WUSTL_000986_A894	https://www.ncbi.nlm.nih.gov/nuccore/ON833750	ON833750	https://www.ncbi.nlm.nih.gov/bioproject/PRJNA748401
WUSTL_000987_A895	https://www.ncbi.nlm.nih.gov/nuccore/ON833725	ON833725	https://www.ncbi.nlm.nih.gov/bioproject/PRJNA748401
WUSTL_000988_A896	https://www.ncbi.nlm.nih.gov/nuccore/ON833770	ON833770	https://www.ncbi.nlm.nih.gov/bioproject/PRJNA748401
WUSTL_000989_A897	https://www.ncbi.nlm.nih.gov/nuccore/ON833714	ON833714	https://www.ncbi.nlm.nih.gov/bioproject/PRJNA748401
WUSTL_000990_A898	https://www.ncbi.nlm.nih.gov/nuccore/ON833781	ON833781	https://www.ncbi.nlm.nih.gov/bioproject/PRJNA748401
WUSTL_000991_A899	https://www.ncbi.nlm.nih.gov/nuccore/ON833799	ON833799	https://www.ncbi.nlm.nih.gov/bioproject/PRJNA748401
WUSTL_000992_A900	https://www.ncbi.nlm.nih.gov/nuccore/ON833709	ON833709	https://www.ncbi.nlm.nih.gov/bioproject/PRJNA748401
WUSTL_000993_A901	https://www.ncbi.nlm.nih.gov/nuccore/ON833797	ON833797	https://www.ncbi.nlm.nih.gov/bioproject/PRJNA748401
WUSTL_000994_A902	https://www.ncbi.nlm.nih.gov/nuccore/ON833744	ON833744	https://www.ncbi.nlm.nih.gov/bioproject/PRJNA748401
WUSTL_000995_A903	https://www.ncbi.nlm.nih.gov/nuccore/ON833747	ON833747	https://www.ncbi.nlm.nih.gov/bioproject/PRJNA748401
WUSTL_000996_A904	https://www.ncbi.nlm.nih.gov/nuccore/ON833772	ON833772	https://www.ncbi.nlm.nih.gov/bioproject/PRJNA748401
WUSTL_000997_A905	https://www.ncbi.nlm.nih.gov/nuccore/ON833738	ON833738	https://www.ncbi.nlm.nih.gov/bioproject/PRJNA748401
WUSTL_000998_A906	https://www.ncbi.nlm.nih.gov/nuccore/ON833752	ON833752	https://www.ncbi.nlm.nih.gov/bioproject/PRJNA748401
WUSTL_000999_A907	https://www.ncbi.nlm.nih.gov/nuccore/ON833791	ON833791	https://www.ncbi.nlm.nih.gov/bioproject/PRJNA748401
WUSTL_001000_A908	https://www.ncbi.nlm.nih.gov/nuccore/ON833743	ON833743	https://www.ncbi.nlm.nih.gov/bioproject/PRJNA748401
WUSTL_001001_A909	https://www.ncbi.nlm.nih.gov/nuccore/ON833728	ON833728	https://www.ncbi.nlm.nih.gov/bioproject/PRJNA748401
WUSTL_001002_A910	https://www.ncbi.nlm.nih.gov/nuccore/ON833775	ON833775	https://www.ncbi.nlm.nih.gov/bioproject/PRJNA748401
WUSTL_001003_A911	https://www.ncbi.nlm.nih.gov/nuccore/ON833724	ON833724	https://www.ncbi.nlm.nih.gov/bioproject/PRJNA748401
WUSTL_001004_A912	https://www.ncbi.nlm.nih.gov/nuccore/ON833765	ON833765	https://www.ncbi.nlm.nih.gov/bioproject/PRJNA748401
WUSTL_001005_A913	https://www.ncbi.nlm.nih.gov/nuccore/ON833760	ON833760	https://www.ncbi.nlm.nih.gov/bioproject/PRJNA748401
WUSTL_001006_A914	https://www.ncbi.nlm.nih.gov/nuccore/ON833711	ON833711	https://www.ncbi.nlm.nih.gov/bioproject/PRJNA748401
WUSTL_001007_A915	https://www.ncbi.nlm.nih.gov/nuccore/ON833796	ON833796	https://www.ncbi.nlm.nih.gov/bioproject/PRJNA748401
WUSTL_001008_A916	https://www.ncbi.nlm.nih.gov/nuccore/ON833721	ON833721	https://www.ncbi.nlm.nih.gov/bioproject/PRJNA748401
WUSTL_001009_A917	https://www.ncbi.nlm.nih.gov/nuccore/ON833735	ON833735	https://www.ncbi.nlm.nih.gov/bioproject/PRJNA748401
WUSTL_001010_A918	https://www.ncbi.nlm.nih.gov/nuccore/ON833780	ON833780	https://www.ncbi.nlm.nih.gov/bioproject/PRJNA748401
WUSTL_001011_A919	https://www.ncbi.nlm.nih.gov/nuccore/ON833802	ON833802	https://www.ncbi.nlm.nih.gov/bioproject/PRJNA748401
WUSTL_001012_A920	https://www.ncbi.nlm.nih.gov/nuccore/ON833704	ON833704	https://www.ncbi.nlm.nih.gov/bioproject/PRJNA748401
WUSTL_001013_A921	https://www.ncbi.nlm.nih.gov/nuccore/ON833717	ON833717	https://www.ncbi.nlm.nih.gov/bioproject/PRJNA748401
WUSTL_001014_A922	https://www.ncbi.nlm.nih.gov/nuccore/ON833732	ON833732	https://www.ncbi.nlm.nih.gov/bioproject/PRJNA748401
WUSTL_001015_A923	https://www.ncbi.nlm.nih.gov/nuccore/ON833779	ON833779	https://www.ncbi.nlm.nih.gov/bioproject/PRJNA748401
WUSTL_001016_A924	https://www.ncbi.nlm.nih.gov/nuccore/ON833785	ON833785	https://www.ncbi.nlm.nih.gov/bioproject/PRJNA748401
WUSTL_001017_A925	https://www.ncbi.nlm.nih.gov/nuccore/ON833783	ON833783	https://www.ncbi.nlm.nih.gov/bioproject/PRJNA748401
WUSTL_001018_A926	https://www.ncbi.nlm.nih.gov/nuccore/ON833776	ON833776	https://www.ncbi.nlm.nih.gov/bioproject/PRJNA748401
WUSTL_001019_A927	https://www.ncbi.nlm.nih.gov/nuccore/ON833710	ON833710	https://www.ncbi.nlm.nih.gov/bioproject/PRJNA748401
WUSTL_001020_A928	https://www.ncbi.nlm.nih.gov/nuccore/ON833778	ON833778	https://www.ncbi.nlm.nih.gov/bioproject/PRJNA748401
WUSTL_001021_A929	https://www.ncbi.nlm.nih.gov/nuccore/ON833800	ON833800	https://www.ncbi.nlm.nih.gov/bioproject/PRJNA748401
WUSTL_001022_A930	https://www.ncbi.nlm.nih.gov/nuccore/ON833794	ON833794	https://www.ncbi.nlm.nih.gov/bioproject/PRJNA748401
WUSTL_001023_A931	https://www.ncbi.nlm.nih.gov/nuccore/ON833739	ON833739	https://www.ncbi.nlm.nih.gov/bioproject/PRJNA748401
WUSTL_001024_A932	https://www.ncbi.nlm.nih.gov/nuccore/ON833708	ON833708	https://www.ncbi.nlm.nih.gov/bioproject/PRJNA748401
WUSTL_001025_A933	https://www.ncbi.nlm.nih.gov/nuccore/ON833759	ON833759	https://www.ncbi.nlm.nih.gov/bioproject/PRJNA748401
WUSTL_001026_A934	https://www.ncbi.nlm.nih.gov/nuccore/ON833727	ON833727	https://www.ncbi.nlm.nih.gov/bioproject/PRJNA748401
WUSTL_001027_A935	https://www.ncbi.nlm.nih.gov/nuccore/ON833719	ON833719	https://www.ncbi.nlm.nih.gov/bioproject/PRJNA748401
WUSTL_001028_A936	https://www.ncbi.nlm.nih.gov/nuccore/ON833751	ON833751	https://www.ncbi.nlm.nih.gov/bioproject/PRJNA748401
WUSTL_001029_A937	https://www.ncbi.nlm.nih.gov/nuccore/ON833793	ON833793	https://www.ncbi.nlm.nih.gov/bioproject/PRJNA748401
WUSTL_001030_A938	https://www.ncbi.nlm.nih.gov/nuccore/ON833730	ON833730	https://www.ncbi.nlm.nih.gov/bioproject/PRJNA748401
WUSTL_001031_A939	https://www.ncbi.nlm.nih.gov/nuccore/ON833712	ON833712	https://www.ncbi.nlm.nih.gov/bioproject/PRJNA748401
WUSTL_001032_A954	https://www.ncbi.nlm.nih.gov/nuccore/ON834835	ON834835	https://www.ncbi.nlm.nih.gov/bioproject/PRJNA748401
WUSTL_001033_A955	https://www.ncbi.nlm.nih.gov/nuccore/ON834814	ON834814	https://www.ncbi.nlm.nih.gov/bioproject/PRJNA748401
WUSTL_001034_A956	https://www.ncbi.nlm.nih.gov/nuccore/ON834872	ON834872	https://www.ncbi.nlm.nih.gov/bioproject/PRJNA748401
WUSTL_001035_A957	https://www.ncbi.nlm.nih.gov/nuccore/ON834811	ON834811	https://www.ncbi.nlm.nih.gov/bioproject/PRJNA748401
WUSTL_001036_A958	https://www.ncbi.nlm.nih.gov/nuccore/ON834882	ON834882	https://www.ncbi.nlm.nih.gov/bioproject/PRJNA748401
WUSTL_001037_A959	https://www.ncbi.nlm.nih.gov/nuccore/ON834806	ON834806	https://www.ncbi.nlm.nih.gov/bioproject/PRJNA748401
WUSTL_001038_A960	https://www.ncbi.nlm.nih.gov/nuccore/ON834862	ON834862	https://www.ncbi.nlm.nih.gov/bioproject/PRJNA748401
WUSTL_001039_A961	https://www.ncbi.nlm.nih.gov/nuccore/ON834837	ON834837	https://www.ncbi.nlm.nih.gov/bioproject/PRJNA748401
WUSTL_001040_A962	https://www.ncbi.nlm.nih.gov/nuccore/ON834838	ON834838	https://www.ncbi.nlm.nih.gov/bioproject/PRJNA748401
WUSTL_001041_A963	https://www.ncbi.nlm.nih.gov/nuccore/ON834833	ON834833	https://www.ncbi.nlm.nih.gov/bioproject/PRJNA748401
WUSTL_001042_A964	https://www.ncbi.nlm.nih.gov/nuccore/ON834856	ON834856	https://www.ncbi.nlm.nih.gov/bioproject/PRJNA748401
WUSTL_001043_A965	https://www.ncbi.nlm.nih.gov/nuccore/ON834866	ON834866	https://www.ncbi.nlm.nih.gov/bioproject/PRJNA748401
WUSTL_001044_A966	https://www.ncbi.nlm.nih.gov/nuccore/ON834880	ON834880	https://www.ncbi.nlm.nih.gov/bioproject/PRJNA748401
WUSTL_001045_A967	https://www.ncbi.nlm.nih.gov/nuccore/ON834810	ON834810	https://www.ncbi.nlm.nih.gov/bioproject/PRJNA748401
WUSTL_001046_A968	https://www.ncbi.nlm.nih.gov/nuccore/ON834848	ON834848	https://www.ncbi.nlm.nih.gov/bioproject/PRJNA748401
WUSTL_001047_A969	https://www.ncbi.nlm.nih.gov/nuccore/ON834873	ON834873	https://www.ncbi.nlm.nih.gov/bioproject/PRJNA748401
WUSTL_001048_A970	https://www.ncbi.nlm.nih.gov/nuccore/ON834847	ON834847	https://www.ncbi.nlm.nih.gov/bioproject/PRJNA748401
WUSTL_001049_A971	https://www.ncbi.nlm.nih.gov/nuccore/ON834807	ON834807	https://www.ncbi.nlm.nih.gov/bioproject/PRJNA748401
WUSTL_001050_A972	https://www.ncbi.nlm.nih.gov/nuccore/ON834828	ON834828	https://www.ncbi.nlm.nih.gov/bioproject/PRJNA748401
WUSTL_001051_A973	https://www.ncbi.nlm.nih.gov/nuccore/ON834822	ON834822	https://www.ncbi.nlm.nih.gov/bioproject/PRJNA748401
WUSTL_001052_A974	https://www.ncbi.nlm.nih.gov/nuccore/ON834832	ON834832	https://www.ncbi.nlm.nih.gov/bioproject/PRJNA748401
WUSTL_001053_A975	https://www.ncbi.nlm.nih.gov/nuccore/ON834849	ON834849	https://www.ncbi.nlm.nih.gov/bioproject/PRJNA748401
WUSTL_001054_A976	https://www.ncbi.nlm.nih.gov/nuccore/ON834820	ON834820	https://www.ncbi.nlm.nih.gov/bioproject/PRJNA748401
WUSTL_001055_A977	https://www.ncbi.nlm.nih.gov/nuccore/ON834808	ON834808	https://www.ncbi.nlm.nih.gov/bioproject/PRJNA748401
WUSTL_001056_A978	https://www.ncbi.nlm.nih.gov/nuccore/ON834860	ON834860	https://www.ncbi.nlm.nih.gov/bioproject/PRJNA748401
WUSTL_001057_A979	https://www.ncbi.nlm.nih.gov/nuccore/ON834865	ON834865	https://www.ncbi.nlm.nih.gov/bioproject/PRJNA748401
WUSTL_001058_A980	https://www.ncbi.nlm.nih.gov/nuccore/ON834874	ON834874	https://www.ncbi.nlm.nih.gov/bioproject/PRJNA748401
WUSTL_001059_A981	https://www.ncbi.nlm.nih.gov/nuccore/ON834894	ON834894	https://www.ncbi.nlm.nih.gov/bioproject/PRJNA748401
WUSTL_001060_A982	https://www.ncbi.nlm.nih.gov/nuccore/ON834887	ON834887	https://www.ncbi.nlm.nih.gov/bioproject/PRJNA748401
WUSTL_001061_A983	https://www.ncbi.nlm.nih.gov/nuccore/ON834883	ON834883	https://www.ncbi.nlm.nih.gov/bioproject/PRJNA748401
WUSTL_001062_A984	https://www.ncbi.nlm.nih.gov/nuccore/ON834844	ON834844	https://www.ncbi.nlm.nih.gov/bioproject/PRJNA748401
WUSTL_001063_A985	https://www.ncbi.nlm.nih.gov/nuccore/ON834829	ON834829	https://www.ncbi.nlm.nih.gov/bioproject/PRJNA748401
WUSTL_001064_A986	https://www.ncbi.nlm.nih.gov/nuccore/ON834867	ON834867	https://www.ncbi.nlm.nih.gov/bioproject/PRJNA748401
WUSTL_001065_A987	https://www.ncbi.nlm.nih.gov/nuccore/ON834881	ON834881	https://www.ncbi.nlm.nih.gov/bioproject/PRJNA748401
WUSTL_001066_A988	https://www.ncbi.nlm.nih.gov/nuccore/ON834830	ON834830	https://www.ncbi.nlm.nih.gov/bioproject/PRJNA748401
WUSTL_001067_A989	https://www.ncbi.nlm.nih.gov/nuccore/ON834805	ON834805	https://www.ncbi.nlm.nih.gov/bioproject/PRJNA748401
WUSTL_001068_A990	https://www.ncbi.nlm.nih.gov/nuccore/ON834840	ON834840	https://www.ncbi.nlm.nih.gov/bioproject/PRJNA748401
WUSTL_001069_A991	https://www.ncbi.nlm.nih.gov/nuccore/ON834864	ON834864	https://www.ncbi.nlm.nih.gov/bioproject/PRJNA748401
WUSTL_001070_A992	https://www.ncbi.nlm.nih.gov/nuccore/ON834826	ON834826	https://www.ncbi.nlm.nih.gov/bioproject/PRJNA748401
WUSTL_001071_A993	https://www.ncbi.nlm.nih.gov/nuccore/ON834819	ON834819	https://www.ncbi.nlm.nih.gov/bioproject/PRJNA748401
WUSTL_001072_A994	https://www.ncbi.nlm.nih.gov/nuccore/ON834823	ON834823	https://www.ncbi.nlm.nih.gov/bioproject/PRJNA748401
WUSTL_001073_A995	https://www.ncbi.nlm.nih.gov/nuccore/ON834825	ON834825	https://www.ncbi.nlm.nih.gov/bioproject/PRJNA748401
WUSTL_001074_A996	https://www.ncbi.nlm.nih.gov/nuccore/ON834893	ON834893	https://www.ncbi.nlm.nih.gov/bioproject/PRJNA748401
WUSTL_001075_A997	https://www.ncbi.nlm.nih.gov/nuccore/ON834884	ON834884	https://www.ncbi.nlm.nih.gov/bioproject/PRJNA748401
WUSTL_001076_A998	https://www.ncbi.nlm.nih.gov/nuccore/ON834858	ON834858	https://www.ncbi.nlm.nih.gov/bioproject/PRJNA748401
WUSTL_001077_A999	https://www.ncbi.nlm.nih.gov/nuccore/ON834869	ON834869	https://www.ncbi.nlm.nih.gov/bioproject/PRJNA748401
WUSTL_001078_A1001	https://www.ncbi.nlm.nih.gov/nuccore/ON834842	ON834842	https://www.ncbi.nlm.nih.gov/bioproject/PRJNA748401
WUSTL_001079_A1002	https://www.ncbi.nlm.nih.gov/nuccore/ON834843	ON834843	https://www.ncbi.nlm.nih.gov/bioproject/PRJNA748401
WUSTL_001080_A1003	https://www.ncbi.nlm.nih.gov/nuccore/ON834871	ON834871	https://www.ncbi.nlm.nih.gov/bioproject/PRJNA748401
WUSTL_001081_A1004	https://www.ncbi.nlm.nih.gov/nuccore/ON834895	ON834895	https://www.ncbi.nlm.nih.gov/bioproject/PRJNA748401
WUSTL_001082_A1005	https://www.ncbi.nlm.nih.gov/nuccore/ON834877	ON834877	https://www.ncbi.nlm.nih.gov/bioproject/PRJNA748401
WUSTL_001083_A1006	https://www.ncbi.nlm.nih.gov/nuccore/ON834845	ON834845	https://www.ncbi.nlm.nih.gov/bioproject/PRJNA748401
WUSTL_001084_A1007	https://www.ncbi.nlm.nih.gov/nuccore/ON834876	ON834876	https://www.ncbi.nlm.nih.gov/bioproject/PRJNA748401
WUSTL_001085_A1008	https://www.ncbi.nlm.nih.gov/nuccore/ON834889	ON834889	https://www.ncbi.nlm.nih.gov/bioproject/PRJNA748401
WUSTL_001086_A1009	https://www.ncbi.nlm.nih.gov/nuccore/ON834817	ON834817	https://www.ncbi.nlm.nih.gov/bioproject/PRJNA748401
WUSTL_001087_A1010	https://www.ncbi.nlm.nih.gov/nuccore/ON834892	ON834892	https://www.ncbi.nlm.nih.gov/bioproject/PRJNA748401
WUSTL_001088_A1011	https://www.ncbi.nlm.nih.gov/nuccore/ON834886	ON834886	https://www.ncbi.nlm.nih.gov/bioproject/PRJNA748401
WUSTL_001089_A1012	https://www.ncbi.nlm.nih.gov/nuccore/ON834885	ON834885	https://www.ncbi.nlm.nih.gov/bioproject/PRJNA748401
WUSTL_001090_A1013	https://www.ncbi.nlm.nih.gov/nuccore/ON834855	ON834855	https://www.ncbi.nlm.nih.gov/bioproject/PRJNA748401
WUSTL_001091_A1014	https://www.ncbi.nlm.nih.gov/nuccore/ON834827	ON834827	https://www.ncbi.nlm.nih.gov/bioproject/PRJNA748401
WUSTL_001092_A1015	https://www.ncbi.nlm.nih.gov/nuccore/ON834870	ON834870	https://www.ncbi.nlm.nih.gov/bioproject/PRJNA748401
WUSTL_001093_A1016	https://www.ncbi.nlm.nih.gov/nuccore/ON834868	ON834868	https://www.ncbi.nlm.nih.gov/bioproject/PRJNA748401
WUSTL_001094_A1017	https://www.ncbi.nlm.nih.gov/nuccore/ON834841	ON834841	https://www.ncbi.nlm.nih.gov/bioproject/PRJNA748401
WUSTL_001095_A1018	https://www.ncbi.nlm.nih.gov/nuccore/ON834816	ON834816	https://www.ncbi.nlm.nih.gov/bioproject/PRJNA748401
WUSTL_001096_A1019	https://www.ncbi.nlm.nih.gov/nuccore/ON834854	ON834854	https://www.ncbi.nlm.nih.gov/bioproject/PRJNA748401
WUSTL_001097_A1020	https://www.ncbi.nlm.nih.gov/nuccore/ON834879	ON834879	https://www.ncbi.nlm.nih.gov/bioproject/PRJNA748401
WUSTL_001098_A1021	https://www.ncbi.nlm.nih.gov/nuccore/ON834888	ON834888	https://www.ncbi.nlm.nih.gov/bioproject/PRJNA748401
WUSTL_001099_A1022	https://www.ncbi.nlm.nih.gov/nuccore/ON834821	ON834821	https://www.ncbi.nlm.nih.gov/bioproject/PRJNA748401
WUSTL_001100_A1023	https://www.ncbi.nlm.nih.gov/nuccore/ON834853	ON834853	https://www.ncbi.nlm.nih.gov/bioproject/PRJNA748401
WUSTL_001101_A1024	https://www.ncbi.nlm.nih.gov/nuccore/ON834890	ON834890	https://www.ncbi.nlm.nih.gov/bioproject/PRJNA748401
WUSTL_001102_A1026	https://www.ncbi.nlm.nih.gov/nuccore/ON834831	ON834831	https://www.ncbi.nlm.nih.gov/bioproject/PRJNA748401
WUSTL_001103_A1027	https://www.ncbi.nlm.nih.gov/nuccore/ON834859	ON834859	https://www.ncbi.nlm.nih.gov/bioproject/PRJNA748401
WUSTL_001104_A1028	https://www.ncbi.nlm.nih.gov/nuccore/ON834824	ON834824	https://www.ncbi.nlm.nih.gov/bioproject/PRJNA748401
WUSTL_001105_A1029	https://www.ncbi.nlm.nih.gov/nuccore/ON834834	ON834834	https://www.ncbi.nlm.nih.gov/bioproject/PRJNA748401
WUSTL_001106_A1030	https://www.ncbi.nlm.nih.gov/nuccore/ON834863	ON834863	https://www.ncbi.nlm.nih.gov/bioproject/PRJNA748401
WUSTL_001107_A1031	https://www.ncbi.nlm.nih.gov/nuccore/ON834818	ON834818	https://www.ncbi.nlm.nih.gov/bioproject/PRJNA748401
WUSTL_001108_A1032	https://www.ncbi.nlm.nih.gov/nuccore/ON834815	ON834815	https://www.ncbi.nlm.nih.gov/bioproject/PRJNA748401
WUSTL_001109_A1033	https://www.ncbi.nlm.nih.gov/nuccore/ON834836	ON834836	https://www.ncbi.nlm.nih.gov/bioproject/PRJNA748401
WUSTL_001110_A1034	https://www.ncbi.nlm.nih.gov/nuccore/ON834809	ON834809	https://www.ncbi.nlm.nih.gov/bioproject/PRJNA748401
WUSTL_001111_A1035	https://www.ncbi.nlm.nih.gov/nuccore/ON834851	ON834851	https://www.ncbi.nlm.nih.gov/bioproject/PRJNA748401
WUSTL_001112_A1036	https://www.ncbi.nlm.nih.gov/nuccore/ON834861	ON834861	https://www.ncbi.nlm.nih.gov/bioproject/PRJNA748401
WUSTL_001113_A1037	https://www.ncbi.nlm.nih.gov/nuccore/ON834875	ON834875	https://www.ncbi.nlm.nih.gov/bioproject/PRJNA748401
WUSTL_001114_A1038	https://www.ncbi.nlm.nih.gov/nuccore/ON834878	ON834878	https://www.ncbi.nlm.nih.gov/bioproject/PRJNA748401
WUSTL_001115_A1039	https://www.ncbi.nlm.nih.gov/nuccore/ON834812	ON834812	https://www.ncbi.nlm.nih.gov/bioproject/PRJNA748401
WUSTL_001116_A1040	https://www.ncbi.nlm.nih.gov/nuccore/ON834896	ON834896	https://www.ncbi.nlm.nih.gov/bioproject/PRJNA748401
WUSTL_001117_A1041	https://www.ncbi.nlm.nih.gov/nuccore/ON834857	ON834857	https://www.ncbi.nlm.nih.gov/bioproject/PRJNA748401
WUSTL_001118_A1042	https://www.ncbi.nlm.nih.gov/nuccore/ON834852	ON834852	https://www.ncbi.nlm.nih.gov/bioproject/PRJNA748401
WUSTL_001119_A1043	https://www.ncbi.nlm.nih.gov/nuccore/ON834839	ON834839	https://www.ncbi.nlm.nih.gov/bioproject/PRJNA748401
WUSTL_001120_A1044	https://www.ncbi.nlm.nih.gov/nuccore/ON834891	ON834891	https://www.ncbi.nlm.nih.gov/bioproject/PRJNA748401
WUSTL_001121_A1045	https://www.ncbi.nlm.nih.gov/nuccore/ON834846	ON834846	https://www.ncbi.nlm.nih.gov/bioproject/PRJNA748401
WUSTL_001122_A1046	https://www.ncbi.nlm.nih.gov/nuccore/ON834850	ON834850	https://www.ncbi.nlm.nih.gov/bioproject/PRJNA748401
WUSTL_001123_A1047	https://www.ncbi.nlm.nih.gov/nuccore/ON834813	ON834813	https://www.ncbi.nlm.nih.gov/bioproject/PRJNA748401
WUSTL_001127_A1066	https://www.ncbi.nlm.nih.gov/nuccore/ON833824	ON833824	https://www.ncbi.nlm.nih.gov/bioproject/PRJNA748401
WUSTL_001128_A1067	https://www.ncbi.nlm.nih.gov/nuccore/ON833874	ON833874	https://www.ncbi.nlm.nih.gov/bioproject/PRJNA748401
WUSTL_001129_A1068	https://www.ncbi.nlm.nih.gov/nuccore/ON833871	ON833871	https://www.ncbi.nlm.nih.gov/bioproject/PRJNA748401
WUSTL_001130_A1069	https://www.ncbi.nlm.nih.gov/nuccore/ON833810	ON833810	https://www.ncbi.nlm.nih.gov/bioproject/PRJNA748401
WUSTL_001131_A1070	https://www.ncbi.nlm.nih.gov/nuccore/ON833864	ON833864	https://www.ncbi.nlm.nih.gov/bioproject/PRJNA748401
WUSTL_001132_A1071	https://www.ncbi.nlm.nih.gov/nuccore/ON833822	ON833822	https://www.ncbi.nlm.nih.gov/bioproject/PRJNA748401
WUSTL_001133_A1072	https://www.ncbi.nlm.nih.gov/nuccore/ON833876	ON833876	https://www.ncbi.nlm.nih.gov/bioproject/PRJNA748401
WUSTL_001134_A1073	https://www.ncbi.nlm.nih.gov/nuccore/ON833879	ON833879	https://www.ncbi.nlm.nih.gov/bioproject/PRJNA748401
WUSTL_001135_A1074	https://www.ncbi.nlm.nih.gov/nuccore/ON833866	ON833866	https://www.ncbi.nlm.nih.gov/bioproject/PRJNA748401
WUSTL_001136_A1075	https://www.ncbi.nlm.nih.gov/nuccore/ON833835	ON833835	https://www.ncbi.nlm.nih.gov/bioproject/PRJNA748401
WUSTL_001137_A1076	https://www.ncbi.nlm.nih.gov/nuccore/ON833815	ON833815	https://www.ncbi.nlm.nih.gov/bioproject/PRJNA748401
WUSTL_001138_A1077	https://www.ncbi.nlm.nih.gov/nuccore/ON833829	ON833829	https://www.ncbi.nlm.nih.gov/bioproject/PRJNA748401
WUSTL_001139_A1078	https://www.ncbi.nlm.nih.gov/nuccore/ON833898	ON833898	https://www.ncbi.nlm.nih.gov/bioproject/PRJNA748401
WUSTL_001140_A1079	https://www.ncbi.nlm.nih.gov/nuccore/ON833820	ON833820	https://www.ncbi.nlm.nih.gov/bioproject/PRJNA748401
WUSTL_001141_A1080	https://www.ncbi.nlm.nih.gov/nuccore/ON833878	ON833878	https://www.ncbi.nlm.nih.gov/bioproject/PRJNA748401
WUSTL_001142_A1081	https://www.ncbi.nlm.nih.gov/nuccore/ON833833	ON833833	https://www.ncbi.nlm.nih.gov/bioproject/PRJNA748401
WUSTL_001143_A1082	https://www.ncbi.nlm.nih.gov/nuccore/ON833854	ON833854	https://www.ncbi.nlm.nih.gov/bioproject/PRJNA748401
WUSTL_001144_A1083	https://www.ncbi.nlm.nih.gov/nuccore/ON833827	ON833827	https://www.ncbi.nlm.nih.gov/bioproject/PRJNA748401
WUSTL_001145_A1084	https://www.ncbi.nlm.nih.gov/nuccore/ON833816	ON833816	https://www.ncbi.nlm.nih.gov/bioproject/PRJNA748401
WUSTL_001146_A1085	https://www.ncbi.nlm.nih.gov/nuccore/ON833884	ON833884	https://www.ncbi.nlm.nih.gov/bioproject/PRJNA748401
WUSTL_001147_A1086	https://www.ncbi.nlm.nih.gov/nuccore/ON833813	ON833813	https://www.ncbi.nlm.nih.gov/bioproject/PRJNA748401
WUSTL_001148_A1087	https://www.ncbi.nlm.nih.gov/nuccore/ON833845	ON833845	https://www.ncbi.nlm.nih.gov/bioproject/PRJNA748401
WUSTL_001149_A1088	https://www.ncbi.nlm.nih.gov/nuccore/ON833819	ON833819	https://www.ncbi.nlm.nih.gov/bioproject/PRJNA748401
WUSTL_001150_A1089	https://www.ncbi.nlm.nih.gov/nuccore/ON833830	ON833830	https://www.ncbi.nlm.nih.gov/bioproject/PRJNA748401
WUSTL_001151_A1090	https://www.ncbi.nlm.nih.gov/nuccore/ON833841	ON833841	https://www.ncbi.nlm.nih.gov/bioproject/PRJNA748401
WUSTL_001152_A1091	https://www.ncbi.nlm.nih.gov/nuccore/ON833873	ON833873	https://www.ncbi.nlm.nih.gov/bioproject/PRJNA748401
WUSTL_001153_A1092	https://www.ncbi.nlm.nih.gov/nuccore/ON833869	ON833869	https://www.ncbi.nlm.nih.gov/bioproject/PRJNA748401
WUSTL_001154_A1093	https://www.ncbi.nlm.nih.gov/nuccore/ON833867	ON833867	https://www.ncbi.nlm.nih.gov/bioproject/PRJNA748401
WUSTL_001155_A1094	https://www.ncbi.nlm.nih.gov/nuccore/ON833888	ON833888	https://www.ncbi.nlm.nih.gov/bioproject/PRJNA748401
WUSTL_001156_A1095	https://www.ncbi.nlm.nih.gov/nuccore/ON833862	ON833862	https://www.ncbi.nlm.nih.gov/bioproject/PRJNA748401
WUSTL_001157_A1096	https://www.ncbi.nlm.nih.gov/nuccore/ON833817	ON833817	https://www.ncbi.nlm.nih.gov/bioproject/PRJNA748401
WUSTL_001158_A1097	https://www.ncbi.nlm.nih.gov/nuccore/ON833889	ON833889	https://www.ncbi.nlm.nih.gov/bioproject/PRJNA748401
WUSTL_001159_A1098	https://www.ncbi.nlm.nih.gov/nuccore/ON833877	ON833877	https://www.ncbi.nlm.nih.gov/bioproject/PRJNA748401
WUSTL_001160_A1099	https://www.ncbi.nlm.nih.gov/nuccore/ON833852	ON833852	https://www.ncbi.nlm.nih.gov/bioproject/PRJNA748401
WUSTL_001161_A1100	https://www.ncbi.nlm.nih.gov/nuccore/ON833885	ON833885	https://www.ncbi.nlm.nih.gov/bioproject/PRJNA748401
WUSTL_001162_A1101	https://www.ncbi.nlm.nih.gov/nuccore/ON833840	ON833840	https://www.ncbi.nlm.nih.gov/bioproject/PRJNA748401
WUSTL_001163_A1102	https://www.ncbi.nlm.nih.gov/nuccore/ON833894	ON833894	https://www.ncbi.nlm.nih.gov/bioproject/PRJNA748401
WUSTL_001164_A1103	https://www.ncbi.nlm.nih.gov/nuccore/ON833842	ON833842	https://www.ncbi.nlm.nih.gov/bioproject/PRJNA748401
WUSTL_001165_A1104	https://www.ncbi.nlm.nih.gov/nuccore/ON833890	ON833890	https://www.ncbi.nlm.nih.gov/bioproject/PRJNA748401
WUSTL_001166_A1105	https://www.ncbi.nlm.nih.gov/nuccore/ON833846	ON833846	https://www.ncbi.nlm.nih.gov/bioproject/PRJNA748401
WUSTL_001167_A1106	https://www.ncbi.nlm.nih.gov/nuccore/ON833847	ON833847	https://www.ncbi.nlm.nih.gov/bioproject/PRJNA748401
WUSTL_001168_A1107	https://www.ncbi.nlm.nih.gov/nuccore/ON833883	ON833883	https://www.ncbi.nlm.nih.gov/bioproject/PRJNA748401
WUSTL_001169_A1108	https://www.ncbi.nlm.nih.gov/nuccore/ON833839	ON833839	https://www.ncbi.nlm.nih.gov/bioproject/PRJNA748401
WUSTL_001170_A1109	https://www.ncbi.nlm.nih.gov/nuccore/ON833812	ON833812	https://www.ncbi.nlm.nih.gov/bioproject/PRJNA748401
WUSTL_001171_A1110	https://www.ncbi.nlm.nih.gov/nuccore/ON833896	ON833896	https://www.ncbi.nlm.nih.gov/bioproject/PRJNA748401
WUSTL_001173_A1113	https://www.ncbi.nlm.nih.gov/nuccore/ON833821	ON833821	https://www.ncbi.nlm.nih.gov/bioproject/PRJNA748401
WUSTL_001174_A1114	https://www.ncbi.nlm.nih.gov/nuccore/ON833856	ON833856	https://www.ncbi.nlm.nih.gov/bioproject/PRJNA748401
WUSTL_001175_A1115	https://www.ncbi.nlm.nih.gov/nuccore/ON833880	ON833880	https://www.ncbi.nlm.nih.gov/bioproject/PRJNA748401
WUSTL_001176_A1116	https://www.ncbi.nlm.nih.gov/nuccore/ON833881	ON833881	https://www.ncbi.nlm.nih.gov/bioproject/PRJNA748401
WUSTL_001177_A1117	https://www.ncbi.nlm.nih.gov/nuccore/ON833892	ON833892	https://www.ncbi.nlm.nih.gov/bioproject/PRJNA748401
WUSTL_001178_A1118	https://www.ncbi.nlm.nih.gov/nuccore/ON833836	ON833836	https://www.ncbi.nlm.nih.gov/bioproject/PRJNA748401
WUSTL_001179_A1119	https://www.ncbi.nlm.nih.gov/nuccore/ON833895	ON833895	https://www.ncbi.nlm.nih.gov/bioproject/PRJNA748401
WUSTL_001180_A1120	https://www.ncbi.nlm.nih.gov/nuccore/ON833891	ON833891	https://www.ncbi.nlm.nih.gov/bioproject/PRJNA748401
WUSTL_001181_A1121	https://www.ncbi.nlm.nih.gov/nuccore/ON833868	ON833868	https://www.ncbi.nlm.nih.gov/bioproject/PRJNA748401
WUSTL_001182_A1122	https://www.ncbi.nlm.nih.gov/nuccore/ON833814	ON833814	https://www.ncbi.nlm.nih.gov/bioproject/PRJNA748401
WUSTL_001183_A1123	https://www.ncbi.nlm.nih.gov/nuccore/ON833850	ON833850	https://www.ncbi.nlm.nih.gov/bioproject/PRJNA748401
WUSTL_001184_A1124	https://www.ncbi.nlm.nih.gov/nuccore/ON833809	ON833809	https://www.ncbi.nlm.nih.gov/bioproject/PRJNA748401
WUSTL_001185_A1125	https://www.ncbi.nlm.nih.gov/nuccore/ON833882	ON833882	https://www.ncbi.nlm.nih.gov/bioproject/PRJNA748401
WUSTL_001186_A1126	https://www.ncbi.nlm.nih.gov/nuccore/ON833826	ON833826	https://www.ncbi.nlm.nih.gov/bioproject/PRJNA748401
WUSTL_001187_A1127	https://www.ncbi.nlm.nih.gov/nuccore/ON833837	ON833837	https://www.ncbi.nlm.nih.gov/bioproject/PRJNA748401
WUSTL_001188_A1128	https://www.ncbi.nlm.nih.gov/nuccore/ON833857	ON833857	https://www.ncbi.nlm.nih.gov/bioproject/PRJNA748401
WUSTL_001189_A1129	https://www.ncbi.nlm.nih.gov/nuccore/ON833872	ON833872	https://www.ncbi.nlm.nih.gov/bioproject/PRJNA748401
WUSTL_001190_A1130	https://www.ncbi.nlm.nih.gov/nuccore/ON833832	ON833832	https://www.ncbi.nlm.nih.gov/bioproject/PRJNA748401
WUSTL_001191_A1131	https://www.ncbi.nlm.nih.gov/nuccore/ON833875	ON833875	https://www.ncbi.nlm.nih.gov/bioproject/PRJNA748401
WUSTL_001192_A1132	https://www.ncbi.nlm.nih.gov/nuccore/ON833855	ON833855	https://www.ncbi.nlm.nih.gov/bioproject/PRJNA748401
WUSTL_001193_A1133	https://www.ncbi.nlm.nih.gov/nuccore/ON833858	ON833858	https://www.ncbi.nlm.nih.gov/bioproject/PRJNA748401
WUSTL_001194_A1134	https://www.ncbi.nlm.nih.gov/nuccore/ON833831	ON833831	https://www.ncbi.nlm.nih.gov/bioproject/PRJNA748401
WUSTL_001195_A1135	https://www.ncbi.nlm.nih.gov/nuccore/ON833848	ON833848	https://www.ncbi.nlm.nih.gov/bioproject/PRJNA748401
WUSTL_001196_A1136	https://www.ncbi.nlm.nih.gov/nuccore/ON833818	ON833818	https://www.ncbi.nlm.nih.gov/bioproject/PRJNA748401
WUSTL_001197_A1137	https://www.ncbi.nlm.nih.gov/nuccore/ON833870	ON833870	https://www.ncbi.nlm.nih.gov/bioproject/PRJNA748401
WUSTL_001198_A1138	https://www.ncbi.nlm.nih.gov/nuccore/ON833825	ON833825	https://www.ncbi.nlm.nih.gov/bioproject/PRJNA748401
WUSTL_001199_A1139	https://www.ncbi.nlm.nih.gov/nuccore/ON833897	ON833897	https://www.ncbi.nlm.nih.gov/bioproject/PRJNA748401
WUSTL_001200_A1140	https://www.ncbi.nlm.nih.gov/nuccore/ON833853	ON833853	https://www.ncbi.nlm.nih.gov/bioproject/PRJNA748401
WUSTL_001201_A1141	https://www.ncbi.nlm.nih.gov/nuccore/ON833860	ON833860	https://www.ncbi.nlm.nih.gov/bioproject/PRJNA748401
WUSTL_001202_A1142	https://www.ncbi.nlm.nih.gov/nuccore/ON833849	ON833849	https://www.ncbi.nlm.nih.gov/bioproject/PRJNA748401
WUSTL_001203_A1143	https://www.ncbi.nlm.nih.gov/nuccore/ON833823	ON833823	https://www.ncbi.nlm.nih.gov/bioproject/PRJNA748401
WUSTL_001204_A1144	https://www.ncbi.nlm.nih.gov/nuccore/ON833893	ON833893	https://www.ncbi.nlm.nih.gov/bioproject/PRJNA748401
WUSTL_001205_A1145	https://www.ncbi.nlm.nih.gov/nuccore/ON833838	ON833838	https://www.ncbi.nlm.nih.gov/bioproject/PRJNA748401
WUSTL_001206_A1146	https://www.ncbi.nlm.nih.gov/nuccore/ON833886	ON833886	https://www.ncbi.nlm.nih.gov/bioproject/PRJNA748401
WUSTL_001207_A1147	https://www.ncbi.nlm.nih.gov/nuccore/ON833863	ON833863	https://www.ncbi.nlm.nih.gov/bioproject/PRJNA748401
WUSTL_001208_A1148	https://www.ncbi.nlm.nih.gov/nuccore/ON833861	ON833861	https://www.ncbi.nlm.nih.gov/bioproject/PRJNA748401
WUSTL_001209_A1150	https://www.ncbi.nlm.nih.gov/nuccore/ON833811	ON833811	https://www.ncbi.nlm.nih.gov/bioproject/PRJNA748401
WUSTL_001210_A1151	https://www.ncbi.nlm.nih.gov/nuccore/ON833851	ON833851	https://www.ncbi.nlm.nih.gov/bioproject/PRJNA748401
WUSTL_001211_A1152	https://www.ncbi.nlm.nih.gov/nuccore/ON833865	ON833865	https://www.ncbi.nlm.nih.gov/bioproject/PRJNA748401
WUSTL_001212_A1153	https://www.ncbi.nlm.nih.gov/nuccore/ON833844	ON833844	https://www.ncbi.nlm.nih.gov/bioproject/PRJNA748401
WUSTL_001213_A1154	https://www.ncbi.nlm.nih.gov/nuccore/ON833808	ON833808	https://www.ncbi.nlm.nih.gov/bioproject/PRJNA748401
WUSTL_001214_A1155	https://www.ncbi.nlm.nih.gov/nuccore/ON833828	ON833828	https://www.ncbi.nlm.nih.gov/bioproject/PRJNA748401
WUSTL_001215_A1156	https://www.ncbi.nlm.nih.gov/nuccore/ON833859	ON833859	https://www.ncbi.nlm.nih.gov/bioproject/PRJNA748401
WUSTL_001216_A1157	https://www.ncbi.nlm.nih.gov/nuccore/ON833843	ON833843	https://www.ncbi.nlm.nih.gov/bioproject/PRJNA748401
WUSTL_001217_A1158	https://www.ncbi.nlm.nih.gov/nuccore/ON833887	ON833887	https://www.ncbi.nlm.nih.gov/bioproject/PRJNA748401
WUSTL_001218_A1159	https://www.ncbi.nlm.nih.gov/nuccore/ON833834	ON833834	https://www.ncbi.nlm.nih.gov/bioproject/PRJNA748401
WUSTL_001221_A1172	https://www.ncbi.nlm.nih.gov/nuccore/ON833978	ON833978	https://www.ncbi.nlm.nih.gov/bioproject/PRJNA748401
WUSTL_001222_A1173	https://www.ncbi.nlm.nih.gov/nuccore/ON833948	ON833948	https://www.ncbi.nlm.nih.gov/bioproject/PRJNA748401
WUSTL_001223_A1174	https://www.ncbi.nlm.nih.gov/nuccore/ON833901	ON833901	https://www.ncbi.nlm.nih.gov/bioproject/PRJNA748401
WUSTL_001224_A1175	https://www.ncbi.nlm.nih.gov/nuccore/ON833973	ON833973	https://www.ncbi.nlm.nih.gov/bioproject/PRJNA748401
WUSTL_001225_A1176	https://www.ncbi.nlm.nih.gov/nuccore/ON833984	ON833984	https://www.ncbi.nlm.nih.gov/bioproject/PRJNA748401
WUSTL_001226_A1177	https://www.ncbi.nlm.nih.gov/nuccore/ON833914	ON833914	https://www.ncbi.nlm.nih.gov/bioproject/PRJNA748401
WUSTL_001227_A1178	https://www.ncbi.nlm.nih.gov/nuccore/ON833955	ON833955	https://www.ncbi.nlm.nih.gov/bioproject/PRJNA748401
WUSTL_001228_A1179	https://www.ncbi.nlm.nih.gov/nuccore/ON833989	ON833989	https://www.ncbi.nlm.nih.gov/bioproject/PRJNA748401
WUSTL_001229_A1180	https://www.ncbi.nlm.nih.gov/nuccore/ON833919	ON833919	https://www.ncbi.nlm.nih.gov/bioproject/PRJNA748401
WUSTL_001230_A1181	https://www.ncbi.nlm.nih.gov/nuccore/ON833941	ON833941	https://www.ncbi.nlm.nih.gov/bioproject/PRJNA748401
WUSTL_001231_A1183	https://www.ncbi.nlm.nih.gov/nuccore/ON833903	ON833903	https://www.ncbi.nlm.nih.gov/bioproject/PRJNA748401
WUSTL_001232_A1184	https://www.ncbi.nlm.nih.gov/nuccore/ON833904	ON833904	https://www.ncbi.nlm.nih.gov/bioproject/PRJNA748401
WUSTL_001233_A1185	https://www.ncbi.nlm.nih.gov/nuccore/ON833937	ON833937	https://www.ncbi.nlm.nih.gov/bioproject/PRJNA748401
WUSTL_001234_A1186	https://www.ncbi.nlm.nih.gov/nuccore/ON833953	ON833953	https://www.ncbi.nlm.nih.gov/bioproject/PRJNA748401
WUSTL_001235_A1187	https://www.ncbi.nlm.nih.gov/nuccore/ON833958	ON833958	https://www.ncbi.nlm.nih.gov/bioproject/PRJNA748401
WUSTL_001236_A1188	https://www.ncbi.nlm.nih.gov/nuccore/ON833950	ON833950	https://www.ncbi.nlm.nih.gov/bioproject/PRJNA748401
WUSTL_001237_A1189	https://www.ncbi.nlm.nih.gov/nuccore/ON833911	ON833911	https://www.ncbi.nlm.nih.gov/bioproject/PRJNA748401
WUSTL_001238_A1190	https://www.ncbi.nlm.nih.gov/nuccore/ON833983	ON833983	https://www.ncbi.nlm.nih.gov/bioproject/PRJNA748401
WUSTL_001239_A1191	https://www.ncbi.nlm.nih.gov/nuccore/ON833938	ON833938	https://www.ncbi.nlm.nih.gov/bioproject/PRJNA748401
WUSTL_001240_A1192	https://www.ncbi.nlm.nih.gov/nuccore/ON833949	ON833949	https://www.ncbi.nlm.nih.gov/bioproject/PRJNA748401
WUSTL_001241_A1193	https://www.ncbi.nlm.nih.gov/nuccore/ON833961	ON833961	https://www.ncbi.nlm.nih.gov/bioproject/PRJNA748401
WUSTL_001242_A1194	https://www.ncbi.nlm.nih.gov/nuccore/ON833920	ON833920	https://www.ncbi.nlm.nih.gov/bioproject/PRJNA748401
WUSTL_001243_A1195	https://www.ncbi.nlm.nih.gov/nuccore/ON833975	ON833975	https://www.ncbi.nlm.nih.gov/bioproject/PRJNA748401
WUSTL_001244_A1196	https://www.ncbi.nlm.nih.gov/nuccore/ON833963	ON833963	https://www.ncbi.nlm.nih.gov/bioproject/PRJNA748401
WUSTL_001245_A1197	https://www.ncbi.nlm.nih.gov/nuccore/ON833977	ON833977	https://www.ncbi.nlm.nih.gov/bioproject/PRJNA748401
WUSTL_001246_A1198	https://www.ncbi.nlm.nih.gov/nuccore/ON833964	ON833964	https://www.ncbi.nlm.nih.gov/bioproject/PRJNA748401
WUSTL_001247_A1199	https://www.ncbi.nlm.nih.gov/nuccore/ON833922	ON833922	https://www.ncbi.nlm.nih.gov/bioproject/PRJNA748401
WUSTL_001248_A1200	https://www.ncbi.nlm.nih.gov/nuccore/ON833933	ON833933	https://www.ncbi.nlm.nih.gov/bioproject/PRJNA748401
WUSTL_001249_A1201	https://www.ncbi.nlm.nih.gov/nuccore/ON833931	ON833931	https://www.ncbi.nlm.nih.gov/bioproject/PRJNA748401
WUSTL_001250_A1202	https://www.ncbi.nlm.nih.gov/nuccore/ON833928	ON833928	https://www.ncbi.nlm.nih.gov/bioproject/PRJNA748401
WUSTL_001251_A1203	https://www.ncbi.nlm.nih.gov/nuccore/ON833967	ON833967	https://www.ncbi.nlm.nih.gov/bioproject/PRJNA748401
WUSTL_001252_A1204	https://www.ncbi.nlm.nih.gov/nuccore/ON833969	ON833969	https://www.ncbi.nlm.nih.gov/bioproject/PRJNA748401
WUSTL_001253_A1205	https://www.ncbi.nlm.nih.gov/nuccore/ON833929	ON833929	https://www.ncbi.nlm.nih.gov/bioproject/PRJNA748401
WUSTL_001254_A1206	https://www.ncbi.nlm.nih.gov/nuccore/ON833936	ON833936	https://www.ncbi.nlm.nih.gov/bioproject/PRJNA748401
WUSTL_001255_A1207	https://www.ncbi.nlm.nih.gov/nuccore/ON833962	ON833962	https://www.ncbi.nlm.nih.gov/bioproject/PRJNA748401
WUSTL_001256_A1208	https://www.ncbi.nlm.nih.gov/nuccore/ON833974	ON833974	https://www.ncbi.nlm.nih.gov/bioproject/PRJNA748401
WUSTL_001257_A1209	https://www.ncbi.nlm.nih.gov/nuccore/ON833960	ON833960	https://www.ncbi.nlm.nih.gov/bioproject/PRJNA748401
WUSTL_001258_A1210	https://www.ncbi.nlm.nih.gov/nuccore/ON833912	ON833912	https://www.ncbi.nlm.nih.gov/bioproject/PRJNA748401
WUSTL_001259_A1211	https://www.ncbi.nlm.nih.gov/nuccore/ON833906	ON833906	https://www.ncbi.nlm.nih.gov/bioproject/PRJNA748401
WUSTL_001260_A1212	https://www.ncbi.nlm.nih.gov/nuccore/ON833946	ON833946	https://www.ncbi.nlm.nih.gov/bioproject/PRJNA748401
WUSTL_001261_A1213	https://www.ncbi.nlm.nih.gov/nuccore/ON833980	ON833980	https://www.ncbi.nlm.nih.gov/bioproject/PRJNA748401
WUSTL_001262_A1214	https://www.ncbi.nlm.nih.gov/nuccore/ON833951	ON833951	https://www.ncbi.nlm.nih.gov/bioproject/PRJNA748401
WUSTL_001263_A1215	https://www.ncbi.nlm.nih.gov/nuccore/ON833923	ON833923	https://www.ncbi.nlm.nih.gov/bioproject/PRJNA748401
WUSTL_001264_A1216	https://www.ncbi.nlm.nih.gov/nuccore/ON833900	ON833900	https://www.ncbi.nlm.nih.gov/bioproject/PRJNA748401
WUSTL_001265_A1217	https://www.ncbi.nlm.nih.gov/nuccore/ON833981	ON833981	https://www.ncbi.nlm.nih.gov/bioproject/PRJNA748401
WUSTL_001267_A1219	https://www.ncbi.nlm.nih.gov/nuccore/ON833918	ON833918	https://www.ncbi.nlm.nih.gov/bioproject/PRJNA748401
WUSTL_001269_A1221	https://www.ncbi.nlm.nih.gov/nuccore/ON833925	ON833925	https://www.ncbi.nlm.nih.gov/bioproject/PRJNA748401
WUSTL_001270_A1222	https://www.ncbi.nlm.nih.gov/nuccore/ON833987	ON833987	https://www.ncbi.nlm.nih.gov/bioproject/PRJNA748401
WUSTL_001271_A1223	https://www.ncbi.nlm.nih.gov/nuccore/ON833940	ON833940	https://www.ncbi.nlm.nih.gov/bioproject/PRJNA748401
WUSTL_001272_A1224	https://www.ncbi.nlm.nih.gov/nuccore/ON833899	ON833899	https://www.ncbi.nlm.nih.gov/bioproject/PRJNA748401
WUSTL_001273_A1225	https://www.ncbi.nlm.nih.gov/nuccore/ON833932	ON833932	https://www.ncbi.nlm.nih.gov/bioproject/PRJNA748401
WUSTL_001274_A1226	https://www.ncbi.nlm.nih.gov/nuccore/ON833966	ON833966	https://www.ncbi.nlm.nih.gov/bioproject/PRJNA748401
WUSTL_001275_A1227	https://www.ncbi.nlm.nih.gov/nuccore/ON833921	ON833921	https://www.ncbi.nlm.nih.gov/bioproject/PRJNA748401
WUSTL_001276_A1228	https://www.ncbi.nlm.nih.gov/nuccore/ON833924	ON833924	https://www.ncbi.nlm.nih.gov/bioproject/PRJNA748401
WUSTL_001277_A1229	https://www.ncbi.nlm.nih.gov/nuccore/ON833956	ON833956	https://www.ncbi.nlm.nih.gov/bioproject/PRJNA748401
WUSTL_001278_A1230	https://www.ncbi.nlm.nih.gov/nuccore/ON833930	ON833930	https://www.ncbi.nlm.nih.gov/bioproject/PRJNA748401
WUSTL_001279_A1231	https://www.ncbi.nlm.nih.gov/nuccore/ON833968	ON833968	https://www.ncbi.nlm.nih.gov/bioproject/PRJNA748401
WUSTL_001280_A1232	https://www.ncbi.nlm.nih.gov/nuccore/ON833939	ON833939	https://www.ncbi.nlm.nih.gov/bioproject/PRJNA748401
WUSTL_001281_A1233	https://www.ncbi.nlm.nih.gov/nuccore/ON833907	ON833907	https://www.ncbi.nlm.nih.gov/bioproject/PRJNA748401
WUSTL_001282_A1234	https://www.ncbi.nlm.nih.gov/nuccore/ON833913	ON833913	https://www.ncbi.nlm.nih.gov/bioproject/PRJNA748401
WUSTL_001283_A1235	https://www.ncbi.nlm.nih.gov/nuccore/ON833908	ON833908	https://www.ncbi.nlm.nih.gov/bioproject/PRJNA748401
WUSTL_001284_A1236	https://www.ncbi.nlm.nih.gov/nuccore/ON833954	ON833954	https://www.ncbi.nlm.nih.gov/bioproject/PRJNA748401
WUSTL_001285_A1237	https://www.ncbi.nlm.nih.gov/nuccore/ON833909	ON833909	https://www.ncbi.nlm.nih.gov/bioproject/PRJNA748401
WUSTL_001286_A1238	https://www.ncbi.nlm.nih.gov/nuccore/ON833947	ON833947	https://www.ncbi.nlm.nih.gov/bioproject/PRJNA748401
WUSTL_001287_A1239	https://www.ncbi.nlm.nih.gov/nuccore/ON833965	ON833965	https://www.ncbi.nlm.nih.gov/bioproject/PRJNA748401
WUSTL_001288_A1240	https://www.ncbi.nlm.nih.gov/nuccore/ON833910	ON833910	https://www.ncbi.nlm.nih.gov/bioproject/PRJNA748401
WUSTL_001289_A1241	https://www.ncbi.nlm.nih.gov/nuccore/ON833985	ON833985	https://www.ncbi.nlm.nih.gov/bioproject/PRJNA748401
WUSTL_001290_A1242	https://www.ncbi.nlm.nih.gov/nuccore/ON833905	ON833905	https://www.ncbi.nlm.nih.gov/bioproject/PRJNA748401
WUSTL_001291_A1243	https://www.ncbi.nlm.nih.gov/nuccore/ON833915	ON833915	https://www.ncbi.nlm.nih.gov/bioproject/PRJNA748401
WUSTL_001292_A1244	https://www.ncbi.nlm.nih.gov/nuccore/ON833927	ON833927	https://www.ncbi.nlm.nih.gov/bioproject/PRJNA748401
WUSTL_001293_A1245	https://www.ncbi.nlm.nih.gov/nuccore/ON833988	ON833988	https://www.ncbi.nlm.nih.gov/bioproject/PRJNA748401
WUSTL_001294_A1246	https://www.ncbi.nlm.nih.gov/nuccore/ON833952	ON833952	https://www.ncbi.nlm.nih.gov/bioproject/PRJNA748401
WUSTL_001295_A1247	https://www.ncbi.nlm.nih.gov/nuccore/ON833916	ON833916	https://www.ncbi.nlm.nih.gov/bioproject/PRJNA748401
WUSTL_001296_A1248	https://www.ncbi.nlm.nih.gov/nuccore/ON833944	ON833944	https://www.ncbi.nlm.nih.gov/bioproject/PRJNA748401
WUSTL_001297_A1249	https://www.ncbi.nlm.nih.gov/nuccore/ON833986	ON833986	https://www.ncbi.nlm.nih.gov/bioproject/PRJNA748401
WUSTL_001298_A1250	https://www.ncbi.nlm.nih.gov/nuccore/ON833934	ON833934	https://www.ncbi.nlm.nih.gov/bioproject/PRJNA748401
WUSTL_001299_A1251	https://www.ncbi.nlm.nih.gov/nuccore/ON833959	ON833959	https://www.ncbi.nlm.nih.gov/bioproject/PRJNA748401
WUSTL_001300_A1252	https://www.ncbi.nlm.nih.gov/nuccore/ON833979	ON833979	https://www.ncbi.nlm.nih.gov/bioproject/PRJNA748401
WUSTL_001301_A1253	https://www.ncbi.nlm.nih.gov/nuccore/ON833902	ON833902	https://www.ncbi.nlm.nih.gov/bioproject/PRJNA748401
WUSTL_001302_A1254	https://www.ncbi.nlm.nih.gov/nuccore/ON833982	ON833982	https://www.ncbi.nlm.nih.gov/bioproject/PRJNA748401
WUSTL_001303_A1255	https://www.ncbi.nlm.nih.gov/nuccore/ON833970	ON833970	https://www.ncbi.nlm.nih.gov/bioproject/PRJNA748401
WUSTL_001304_A1256	https://www.ncbi.nlm.nih.gov/nuccore/ON833942	ON833942	https://www.ncbi.nlm.nih.gov/bioproject/PRJNA748401
WUSTL_001305_A1257	https://www.ncbi.nlm.nih.gov/nuccore/ON833917	ON833917	https://www.ncbi.nlm.nih.gov/bioproject/PRJNA748401
WUSTL_001306_A1258	https://www.ncbi.nlm.nih.gov/nuccore/ON833935	ON833935	https://www.ncbi.nlm.nih.gov/bioproject/PRJNA748401
WUSTL_001307_A1259	https://www.ncbi.nlm.nih.gov/nuccore/ON833972	ON833972	https://www.ncbi.nlm.nih.gov/bioproject/PRJNA748401
WUSTL_001308_A1260	https://www.ncbi.nlm.nih.gov/nuccore/ON833943	ON833943	https://www.ncbi.nlm.nih.gov/bioproject/PRJNA748401
WUSTL_001309_A1261	https://www.ncbi.nlm.nih.gov/nuccore/ON833971	ON833971	https://www.ncbi.nlm.nih.gov/bioproject/PRJNA748401
WUSTL_001310_A1262	https://www.ncbi.nlm.nih.gov/nuccore/ON833926	ON833926	https://www.ncbi.nlm.nih.gov/bioproject/PRJNA748401
WUSTL_001311_A1263	https://www.ncbi.nlm.nih.gov/nuccore/ON833957	ON833957	https://www.ncbi.nlm.nih.gov/bioproject/PRJNA748401
WUSTL_001312_A1264	https://www.ncbi.nlm.nih.gov/nuccore/ON833945	ON833945	https://www.ncbi.nlm.nih.gov/bioproject/PRJNA748401
WUSTL_001313_A1265	https://www.ncbi.nlm.nih.gov/nuccore/ON833976	ON833976	https://www.ncbi.nlm.nih.gov/bioproject/PRJNA748401
WUSTL_001315_A1268	https://www.ncbi.nlm.nih.gov/nuccore/ON872818	ON872818	https://www.ncbi.nlm.nih.gov/bioproject/PRJNA748401
WUSTL_001316_A1269	https://www.ncbi.nlm.nih.gov/nuccore/ON872807	ON872807	https://www.ncbi.nlm.nih.gov/bioproject/PRJNA748401
WUSTL_001317_A1270	https://www.ncbi.nlm.nih.gov/nuccore/ON872825	ON872825	https://www.ncbi.nlm.nih.gov/bioproject/PRJNA748401
WUSTL_001318_A1271	https://www.ncbi.nlm.nih.gov/nuccore/ON872870	ON872870	https://www.ncbi.nlm.nih.gov/bioproject/PRJNA748401
WUSTL_001319_A1272	https://www.ncbi.nlm.nih.gov/nuccore/ON872812	ON872812	https://www.ncbi.nlm.nih.gov/bioproject/PRJNA748401
WUSTL_001320_A1274	https://www.ncbi.nlm.nih.gov/nuccore/ON872804	ON872804	https://www.ncbi.nlm.nih.gov/bioproject/PRJNA748401
WUSTL_001321_A1275	https://www.ncbi.nlm.nih.gov/nuccore/ON872832	ON872832	https://www.ncbi.nlm.nih.gov/bioproject/PRJNA748401
WUSTL_001322_A1276	https://www.ncbi.nlm.nih.gov/nuccore/ON872792	ON872792	https://www.ncbi.nlm.nih.gov/bioproject/PRJNA748401
WUSTL_001323_A1277	https://www.ncbi.nlm.nih.gov/nuccore/ON872790	ON872790	https://www.ncbi.nlm.nih.gov/bioproject/PRJNA748401
WUSTL_001324_A1278	https://www.ncbi.nlm.nih.gov/nuccore/ON872821	ON872821	https://www.ncbi.nlm.nih.gov/bioproject/PRJNA748401
WUSTL_001325_A1279	https://www.ncbi.nlm.nih.gov/nuccore/ON872808	ON872808	https://www.ncbi.nlm.nih.gov/bioproject/PRJNA748401
WUSTL_001326_A1280	https://www.ncbi.nlm.nih.gov/nuccore/ON872844	ON872844	https://www.ncbi.nlm.nih.gov/bioproject/PRJNA748401
WUSTL_001327_A1281	https://www.ncbi.nlm.nih.gov/nuccore/ON872789	ON872789	https://www.ncbi.nlm.nih.gov/bioproject/PRJNA748401
WUSTL_001328_A1282	https://www.ncbi.nlm.nih.gov/nuccore/ON872822	ON872822	https://www.ncbi.nlm.nih.gov/bioproject/PRJNA748401
WUSTL_001329_A1283	https://www.ncbi.nlm.nih.gov/nuccore/ON872838	ON872838	https://www.ncbi.nlm.nih.gov/bioproject/PRJNA748401
WUSTL_001330_A1284	https://www.ncbi.nlm.nih.gov/nuccore/ON872829	ON872829	https://www.ncbi.nlm.nih.gov/bioproject/PRJNA748401
WUSTL_001331_A1285	https://www.ncbi.nlm.nih.gov/nuccore/ON872843	ON872843	https://www.ncbi.nlm.nih.gov/bioproject/PRJNA748401
WUSTL_001332_A1286	https://www.ncbi.nlm.nih.gov/nuccore/ON872805	ON872805	https://www.ncbi.nlm.nih.gov/bioproject/PRJNA748401
WUSTL_001333_A1287	https://www.ncbi.nlm.nih.gov/nuccore/ON872846	ON872846	https://www.ncbi.nlm.nih.gov/bioproject/PRJNA748401
WUSTL_001334_A1288	https://www.ncbi.nlm.nih.gov/nuccore/ON872791	ON872791	https://www.ncbi.nlm.nih.gov/bioproject/PRJNA748401
WUSTL_001335_A1289	https://www.ncbi.nlm.nih.gov/nuccore/ON872795	ON872795	https://www.ncbi.nlm.nih.gov/bioproject/PRJNA748401
WUSTL_001336_A1290	https://www.ncbi.nlm.nih.gov/nuccore/ON872820	ON872820	https://www.ncbi.nlm.nih.gov/bioproject/PRJNA748401
WUSTL_001337_A1291	https://www.ncbi.nlm.nih.gov/nuccore/ON872849	ON872849	https://www.ncbi.nlm.nih.gov/bioproject/PRJNA748401
WUSTL_001338_A1292	https://www.ncbi.nlm.nih.gov/nuccore/ON872802	ON872802	https://www.ncbi.nlm.nih.gov/bioproject/PRJNA748401
WUSTL_001339_A1293	https://www.ncbi.nlm.nih.gov/nuccore/ON872816	ON872816	https://www.ncbi.nlm.nih.gov/bioproject/PRJNA748401
WUSTL_001340_A1294	https://www.ncbi.nlm.nih.gov/nuccore/ON872876	ON872876	https://www.ncbi.nlm.nih.gov/bioproject/PRJNA748401
WUSTL_001341_A1295	https://www.ncbi.nlm.nih.gov/nuccore/ON872806	ON872806	https://www.ncbi.nlm.nih.gov/bioproject/PRJNA748401
WUSTL_001342_A1296	https://www.ncbi.nlm.nih.gov/nuccore/ON872827	ON872827	https://www.ncbi.nlm.nih.gov/bioproject/PRJNA748401
WUSTL_001343_A1297	https://www.ncbi.nlm.nih.gov/nuccore/ON872831	ON872831	https://www.ncbi.nlm.nih.gov/bioproject/PRJNA748401
WUSTL_001344_A1298	https://www.ncbi.nlm.nih.gov/nuccore/ON872834	ON872834	https://www.ncbi.nlm.nih.gov/bioproject/PRJNA748401
WUSTL_001345_A1299	https://www.ncbi.nlm.nih.gov/nuccore/ON872853	ON872853	https://www.ncbi.nlm.nih.gov/bioproject/PRJNA748401
WUSTL_001347_A1301	https://www.ncbi.nlm.nih.gov/nuccore/ON872836	ON872836	https://www.ncbi.nlm.nih.gov/bioproject/PRJNA748401
WUSTL_001348_A1302	https://www.ncbi.nlm.nih.gov/nuccore/ON872839	ON872839	https://www.ncbi.nlm.nih.gov/bioproject/PRJNA748401
WUSTL_001349_A1303	https://www.ncbi.nlm.nih.gov/nuccore/ON872863	ON872863	https://www.ncbi.nlm.nih.gov/bioproject/PRJNA748401
WUSTL_001350_A1304	https://www.ncbi.nlm.nih.gov/nuccore/ON872803	ON872803	https://www.ncbi.nlm.nih.gov/bioproject/PRJNA748401
WUSTL_001351_A1305	https://www.ncbi.nlm.nih.gov/nuccore/ON872799	ON872799	https://www.ncbi.nlm.nih.gov/bioproject/PRJNA748401
WUSTL_001352_A1306	https://www.ncbi.nlm.nih.gov/nuccore/ON872830	ON872830	https://www.ncbi.nlm.nih.gov/bioproject/PRJNA748401
WUSTL_001353_A1307	https://www.ncbi.nlm.nih.gov/nuccore/ON872871	ON872871	https://www.ncbi.nlm.nih.gov/bioproject/PRJNA748401
WUSTL_001354_A1308	https://www.ncbi.nlm.nih.gov/nuccore/ON872864	ON872864	https://www.ncbi.nlm.nih.gov/bioproject/PRJNA748401
WUSTL_001355_A1309	https://www.ncbi.nlm.nih.gov/nuccore/ON872828	ON872828	https://www.ncbi.nlm.nih.gov/bioproject/PRJNA748401
WUSTL_001356_A1310	https://www.ncbi.nlm.nih.gov/nuccore/ON872815	ON872815	https://www.ncbi.nlm.nih.gov/bioproject/PRJNA748401
WUSTL_001357_A1311	https://www.ncbi.nlm.nih.gov/nuccore/ON872833	ON872833	https://www.ncbi.nlm.nih.gov/bioproject/PRJNA748401
WUSTL_001358_A1312	https://www.ncbi.nlm.nih.gov/nuccore/ON872869	ON872869	https://www.ncbi.nlm.nih.gov/bioproject/PRJNA748401
WUSTL_001359_A1313	https://www.ncbi.nlm.nih.gov/nuccore/ON872801	ON872801	https://www.ncbi.nlm.nih.gov/bioproject/PRJNA748401
WUSTL_001361_A1315	https://www.ncbi.nlm.nih.gov/nuccore/ON872856	ON872856	https://www.ncbi.nlm.nih.gov/bioproject/PRJNA748401
WUSTL_001362_A1316	https://www.ncbi.nlm.nih.gov/nuccore/ON872860	ON872860	https://www.ncbi.nlm.nih.gov/bioproject/PRJNA748401
WUSTL_001363_A1317	https://www.ncbi.nlm.nih.gov/nuccore/ON872811	ON872811	https://www.ncbi.nlm.nih.gov/bioproject/PRJNA748401
WUSTL_001364_A1319	https://www.ncbi.nlm.nih.gov/nuccore/ON872794	ON872794	https://www.ncbi.nlm.nih.gov/bioproject/PRJNA748401
WUSTL_001365_A1320	https://www.ncbi.nlm.nih.gov/nuccore/ON872796	ON872796	https://www.ncbi.nlm.nih.gov/bioproject/PRJNA748401
WUSTL_001366_A1321	https://www.ncbi.nlm.nih.gov/nuccore/ON872845	ON872845	https://www.ncbi.nlm.nih.gov/bioproject/PRJNA748401
WUSTL_001367_A1322	https://www.ncbi.nlm.nih.gov/nuccore/ON872837	ON872837	https://www.ncbi.nlm.nih.gov/bioproject/PRJNA748401
WUSTL_001368_A1323	https://www.ncbi.nlm.nih.gov/nuccore/ON872847	ON872847	https://www.ncbi.nlm.nih.gov/bioproject/PRJNA748401
WUSTL_001369_A1324	https://www.ncbi.nlm.nih.gov/nuccore/ON872851	ON872851	https://www.ncbi.nlm.nih.gov/bioproject/PRJNA748401
WUSTL_001370_A1325	https://www.ncbi.nlm.nih.gov/nuccore/ON872859	ON872859	https://www.ncbi.nlm.nih.gov/bioproject/PRJNA748401
WUSTL_001371_A1326	https://www.ncbi.nlm.nih.gov/nuccore/ON872814	ON872814	https://www.ncbi.nlm.nih.gov/bioproject/PRJNA748401
WUSTL_001372_A1327	https://www.ncbi.nlm.nih.gov/nuccore/ON872788	ON872788	https://www.ncbi.nlm.nih.gov/bioproject/PRJNA748401
WUSTL_001373_A1328	https://www.ncbi.nlm.nih.gov/nuccore/ON872857	ON872857	https://www.ncbi.nlm.nih.gov/bioproject/PRJNA748401
WUSTL_001374_A1329	https://www.ncbi.nlm.nih.gov/nuccore/ON872798	ON872798	https://www.ncbi.nlm.nih.gov/bioproject/PRJNA748401
WUSTL_001375_A1330	https://www.ncbi.nlm.nih.gov/nuccore/ON872866	ON872866	https://www.ncbi.nlm.nih.gov/bioproject/PRJNA748401
WUSTL_001376_A1331	https://www.ncbi.nlm.nih.gov/nuccore/ON872875	ON872875	https://www.ncbi.nlm.nih.gov/bioproject/PRJNA748401
WUSTL_001377_A1332	https://www.ncbi.nlm.nih.gov/nuccore/ON872817	ON872817	https://www.ncbi.nlm.nih.gov/bioproject/PRJNA748401
WUSTL_001378_A1333	https://www.ncbi.nlm.nih.gov/nuccore/ON872840	ON872840	https://www.ncbi.nlm.nih.gov/bioproject/PRJNA748401
WUSTL_001379_A1334	https://www.ncbi.nlm.nih.gov/nuccore/ON872824	ON872824	https://www.ncbi.nlm.nih.gov/bioproject/PRJNA748401
WUSTL_001380_A1335	https://www.ncbi.nlm.nih.gov/nuccore/ON872850	ON872850	https://www.ncbi.nlm.nih.gov/bioproject/PRJNA748401
WUSTL_001381_A1336	https://www.ncbi.nlm.nih.gov/nuccore/ON872854	ON872854	https://www.ncbi.nlm.nih.gov/bioproject/PRJNA748401
WUSTL_001382_A1337	https://www.ncbi.nlm.nih.gov/nuccore/ON872793	ON872793	https://www.ncbi.nlm.nih.gov/bioproject/PRJNA748401
WUSTL_001383_A1338	https://www.ncbi.nlm.nih.gov/nuccore/ON872861	ON872861	https://www.ncbi.nlm.nih.gov/bioproject/PRJNA748401
WUSTL_001384_A1339	https://www.ncbi.nlm.nih.gov/nuccore/ON872867	ON872867	https://www.ncbi.nlm.nih.gov/bioproject/PRJNA748401
WUSTL_001385_A1340	https://www.ncbi.nlm.nih.gov/nuccore/ON872874	ON872874	https://www.ncbi.nlm.nih.gov/bioproject/PRJNA748401
WUSTL_001386_A1341	https://www.ncbi.nlm.nih.gov/nuccore/ON872813	ON872813	https://www.ncbi.nlm.nih.gov/bioproject/PRJNA748401
WUSTL_001387_A1342	https://www.ncbi.nlm.nih.gov/nuccore/ON872823	ON872823	https://www.ncbi.nlm.nih.gov/bioproject/PRJNA748401
WUSTL_001388_A1343	https://www.ncbi.nlm.nih.gov/nuccore/ON872819	ON872819	https://www.ncbi.nlm.nih.gov/bioproject/PRJNA748401
WUSTL_001389_A1344	https://www.ncbi.nlm.nih.gov/nuccore/ON872858	ON872858	https://www.ncbi.nlm.nih.gov/bioproject/PRJNA748401
WUSTL_001390_A1345	https://www.ncbi.nlm.nih.gov/nuccore/ON872873	ON872873	https://www.ncbi.nlm.nih.gov/bioproject/PRJNA748401
WUSTL_001391_A1346	https://www.ncbi.nlm.nih.gov/nuccore/ON872855	ON872855	https://www.ncbi.nlm.nih.gov/bioproject/PRJNA748401
WUSTL_001392_A1347	https://www.ncbi.nlm.nih.gov/nuccore/ON872800	ON872800	https://www.ncbi.nlm.nih.gov/bioproject/PRJNA748401
WUSTL_001393_A1348	https://www.ncbi.nlm.nih.gov/nuccore/ON872872	ON872872	https://www.ncbi.nlm.nih.gov/bioproject/PRJNA748401
WUSTL_001394_A1349	https://www.ncbi.nlm.nih.gov/nuccore/ON872865	ON872865	https://www.ncbi.nlm.nih.gov/bioproject/PRJNA748401
WUSTL_001395_A1350	https://www.ncbi.nlm.nih.gov/nuccore/ON872842	ON872842	https://www.ncbi.nlm.nih.gov/bioproject/PRJNA748401
WUSTL_001396_A1351	https://www.ncbi.nlm.nih.gov/nuccore/ON872809	ON872809	https://www.ncbi.nlm.nih.gov/bioproject/PRJNA748401
WUSTL_001397_A1352	https://www.ncbi.nlm.nih.gov/nuccore/ON872852	ON872852	https://www.ncbi.nlm.nih.gov/bioproject/PRJNA748401
WUSTL_001398_A1353	https://www.ncbi.nlm.nih.gov/nuccore/ON872797	ON872797	https://www.ncbi.nlm.nih.gov/bioproject/PRJNA748401
WUSTL_001399_A1354	https://www.ncbi.nlm.nih.gov/nuccore/ON872835	ON872835	https://www.ncbi.nlm.nih.gov/bioproject/PRJNA748401
WUSTL_001403_A1356	https://www.ncbi.nlm.nih.gov/nuccore/ON872841	ON872841	https://www.ncbi.nlm.nih.gov/bioproject/PRJNA748401
WUSTL_001404_A1357	https://www.ncbi.nlm.nih.gov/nuccore/ON872862	ON872862	https://www.ncbi.nlm.nih.gov/bioproject/PRJNA748401
WUSTL_001405_A1358	https://www.ncbi.nlm.nih.gov/nuccore/ON872848	ON872848	https://www.ncbi.nlm.nih.gov/bioproject/PRJNA748401
WUSTL_001406_A1359	https://www.ncbi.nlm.nih.gov/nuccore/ON872826	ON872826	https://www.ncbi.nlm.nih.gov/bioproject/PRJNA748401
WUSTL_001407_A1360	https://www.ncbi.nlm.nih.gov/nuccore/ON872868	ON872868	https://www.ncbi.nlm.nih.gov/bioproject/PRJNA748401
WUSTL_001408_A1361	https://www.ncbi.nlm.nih.gov/nuccore/ON872810	ON872810	https://www.ncbi.nlm.nih.gov/bioproject/PRJNA748401
WUSTL_001409_A1364	https://www.ncbi.nlm.nih.gov/nuccore/ON834006	ON834006	https://www.ncbi.nlm.nih.gov/bioproject/PRJNA748401
WUSTL_001410_A1365	https://www.ncbi.nlm.nih.gov/nuccore/ON834032	ON834032	https://www.ncbi.nlm.nih.gov/bioproject/PRJNA748401
WUSTL_001411_A1366	https://www.ncbi.nlm.nih.gov/nuccore/ON834007	ON834007	https://www.ncbi.nlm.nih.gov/bioproject/PRJNA748401
WUSTL_001412_A1367	https://www.ncbi.nlm.nih.gov/nuccore/ON834033	ON834033	https://www.ncbi.nlm.nih.gov/bioproject/PRJNA748401
WUSTL_001413_A1368	https://www.ncbi.nlm.nih.gov/nuccore/ON834023	ON834023	https://www.ncbi.nlm.nih.gov/bioproject/PRJNA748401
WUSTL_001414_A1369	https://www.ncbi.nlm.nih.gov/nuccore/ON834037	ON834037	https://www.ncbi.nlm.nih.gov/bioproject/PRJNA748401
WUSTL_001415_A1370	https://www.ncbi.nlm.nih.gov/nuccore/ON834054	ON834054	https://www.ncbi.nlm.nih.gov/bioproject/PRJNA748401
WUSTL_001416_A1371	https://www.ncbi.nlm.nih.gov/nuccore/ON834003	ON834003	https://www.ncbi.nlm.nih.gov/bioproject/PRJNA748401
WUSTL_001417_A1372	https://www.ncbi.nlm.nih.gov/nuccore/ON834067	ON834067	https://www.ncbi.nlm.nih.gov/bioproject/PRJNA748401
WUSTL_001418_A1373	https://www.ncbi.nlm.nih.gov/nuccore/ON834073	ON834073	https://www.ncbi.nlm.nih.gov/bioproject/PRJNA748401
WUSTL_001419_A1374	https://www.ncbi.nlm.nih.gov/nuccore/ON834020	ON834020	https://www.ncbi.nlm.nih.gov/bioproject/PRJNA748401
WUSTL_001420_A1375	https://www.ncbi.nlm.nih.gov/nuccore/ON834044	ON834044	https://www.ncbi.nlm.nih.gov/bioproject/PRJNA748401
WUSTL_001421_A1376	https://www.ncbi.nlm.nih.gov/nuccore/ON834004	ON834004	https://www.ncbi.nlm.nih.gov/bioproject/PRJNA748401
WUSTL_001422_A1377	https://www.ncbi.nlm.nih.gov/nuccore/ON834043	ON834043	https://www.ncbi.nlm.nih.gov/bioproject/PRJNA748401
WUSTL_001423_A1378	https://www.ncbi.nlm.nih.gov/nuccore/ON834075	ON834075	https://www.ncbi.nlm.nih.gov/bioproject/PRJNA748401
WUSTL_001424_A1379	https://www.ncbi.nlm.nih.gov/nuccore/ON834041	ON834041	https://www.ncbi.nlm.nih.gov/bioproject/PRJNA748401
WUSTL_001425_A1380	https://www.ncbi.nlm.nih.gov/nuccore/ON834052	ON834052	https://www.ncbi.nlm.nih.gov/bioproject/PRJNA748401
WUSTL_001426_A1381	https://www.ncbi.nlm.nih.gov/nuccore/ON833995	ON833995	https://www.ncbi.nlm.nih.gov/bioproject/PRJNA748401
WUSTL_001428_A1383	https://www.ncbi.nlm.nih.gov/nuccore/ON834060	ON834060	https://www.ncbi.nlm.nih.gov/bioproject/PRJNA748401
WUSTL_001429_A1384	https://www.ncbi.nlm.nih.gov/nuccore/ON834009	ON834009	https://www.ncbi.nlm.nih.gov/bioproject/PRJNA748401
WUSTL_001430_A1385	https://www.ncbi.nlm.nih.gov/nuccore/ON834055	ON834055	https://www.ncbi.nlm.nih.gov/bioproject/PRJNA748401
WUSTL_001431_A1386	https://www.ncbi.nlm.nih.gov/nuccore/ON834017	ON834017	https://www.ncbi.nlm.nih.gov/bioproject/PRJNA748401
WUSTL_001432_A1387	https://www.ncbi.nlm.nih.gov/nuccore/ON834010	ON834010	https://www.ncbi.nlm.nih.gov/bioproject/PRJNA748401
WUSTL_001433_A1388	https://www.ncbi.nlm.nih.gov/nuccore/ON834026	ON834026	https://www.ncbi.nlm.nih.gov/bioproject/PRJNA748401
WUSTL_001434_A1389	https://www.ncbi.nlm.nih.gov/nuccore/ON834039	ON834039	https://www.ncbi.nlm.nih.gov/bioproject/PRJNA748401
WUSTL_001435_A1390	https://www.ncbi.nlm.nih.gov/nuccore/ON834030	ON834030	https://www.ncbi.nlm.nih.gov/bioproject/PRJNA748401
WUSTL_001436_A1391	https://www.ncbi.nlm.nih.gov/nuccore/ON834038	ON834038	https://www.ncbi.nlm.nih.gov/bioproject/PRJNA748401
WUSTL_001437_A1392	https://www.ncbi.nlm.nih.gov/nuccore/ON833993	ON833993	https://www.ncbi.nlm.nih.gov/bioproject/PRJNA748401
WUSTL_001438_A1393	https://www.ncbi.nlm.nih.gov/nuccore/ON834046	ON834046	https://www.ncbi.nlm.nih.gov/bioproject/PRJNA748401
WUSTL_001439_A1394	https://www.ncbi.nlm.nih.gov/nuccore/ON834071	ON834071	https://www.ncbi.nlm.nih.gov/bioproject/PRJNA748401
WUSTL_001440_A1395	https://www.ncbi.nlm.nih.gov/nuccore/ON834066	ON834066	https://www.ncbi.nlm.nih.gov/bioproject/PRJNA748401
WUSTL_001441_A1396	https://www.ncbi.nlm.nih.gov/nuccore/ON834027	ON834027	https://www.ncbi.nlm.nih.gov/bioproject/PRJNA748401
WUSTL_001442_A1397	https://www.ncbi.nlm.nih.gov/nuccore/ON834024	ON834024	https://www.ncbi.nlm.nih.gov/bioproject/PRJNA748401
WUSTL_001443_A1398	https://www.ncbi.nlm.nih.gov/nuccore/ON834025	ON834025	https://www.ncbi.nlm.nih.gov/bioproject/PRJNA748401
WUSTL_001444_A1399	https://www.ncbi.nlm.nih.gov/nuccore/ON834050	ON834050	https://www.ncbi.nlm.nih.gov/bioproject/PRJNA748401
WUSTL_001445_A1400	https://www.ncbi.nlm.nih.gov/nuccore/ON833991	ON833991	https://www.ncbi.nlm.nih.gov/bioproject/PRJNA748401
WUSTL_001446_A1401	https://www.ncbi.nlm.nih.gov/nuccore/ON834016	ON834016	https://www.ncbi.nlm.nih.gov/bioproject/PRJNA748401
WUSTL_001447_A1402	https://www.ncbi.nlm.nih.gov/nuccore/ON833999	ON833999	https://www.ncbi.nlm.nih.gov/bioproject/PRJNA748401
WUSTL_001448_A1403	https://www.ncbi.nlm.nih.gov/nuccore/ON834012	ON834012	https://www.ncbi.nlm.nih.gov/bioproject/PRJNA748401
WUSTL_001449_A1404	https://www.ncbi.nlm.nih.gov/nuccore/ON834005	ON834005	https://www.ncbi.nlm.nih.gov/bioproject/PRJNA748401
WUSTL_001450_A1405	https://www.ncbi.nlm.nih.gov/nuccore/ON833997	ON833997	https://www.ncbi.nlm.nih.gov/bioproject/PRJNA748401
WUSTL_001451_A1406	https://www.ncbi.nlm.nih.gov/nuccore/ON834069	ON834069	https://www.ncbi.nlm.nih.gov/bioproject/PRJNA748401
WUSTL_001452_A1407	https://www.ncbi.nlm.nih.gov/nuccore/ON834059	ON834059	https://www.ncbi.nlm.nih.gov/bioproject/PRJNA748401
WUSTL_001453_A1408	https://www.ncbi.nlm.nih.gov/nuccore/ON834001	ON834001	https://www.ncbi.nlm.nih.gov/bioproject/PRJNA748401
WUSTL_001454_A1409	https://www.ncbi.nlm.nih.gov/nuccore/ON834072	ON834072	https://www.ncbi.nlm.nih.gov/bioproject/PRJNA748401
WUSTL_001456_A1411	https://www.ncbi.nlm.nih.gov/nuccore/ON834058	ON834058	https://www.ncbi.nlm.nih.gov/bioproject/PRJNA748401
WUSTL_001457_A1412	https://www.ncbi.nlm.nih.gov/nuccore/ON834047	ON834047	https://www.ncbi.nlm.nih.gov/bioproject/PRJNA748401
WUSTL_001458_A1413	https://www.ncbi.nlm.nih.gov/nuccore/ON833998	ON833998	https://www.ncbi.nlm.nih.gov/bioproject/PRJNA748401
WUSTL_001459_A1414	https://www.ncbi.nlm.nih.gov/nuccore/ON834078	ON834078	https://www.ncbi.nlm.nih.gov/bioproject/PRJNA748401
WUSTL_001460_A1415	https://www.ncbi.nlm.nih.gov/nuccore/ON834008	ON834008	https://www.ncbi.nlm.nih.gov/bioproject/PRJNA748401
WUSTL_001461_A1416	https://www.ncbi.nlm.nih.gov/nuccore/ON834070	ON834070	https://www.ncbi.nlm.nih.gov/bioproject/PRJNA748401
WUSTL_001462_A1417	https://www.ncbi.nlm.nih.gov/nuccore/ON834011	ON834011	https://www.ncbi.nlm.nih.gov/bioproject/PRJNA748401
WUSTL_001463_A1418	https://www.ncbi.nlm.nih.gov/nuccore/ON834074	ON834074	https://www.ncbi.nlm.nih.gov/bioproject/PRJNA748401
WUSTL_001464_A1419	https://www.ncbi.nlm.nih.gov/nuccore/ON834048	ON834048	https://www.ncbi.nlm.nih.gov/bioproject/PRJNA748401
WUSTL_001465_A1420	https://www.ncbi.nlm.nih.gov/nuccore/ON834034	ON834034	https://www.ncbi.nlm.nih.gov/bioproject/PRJNA748401
WUSTL_001466_A1421	https://www.ncbi.nlm.nih.gov/nuccore/ON834056	ON834056	https://www.ncbi.nlm.nih.gov/bioproject/PRJNA748401
WUSTL_001467_A1422	https://www.ncbi.nlm.nih.gov/nuccore/ON833990	ON833990	https://www.ncbi.nlm.nih.gov/bioproject/PRJNA748401
WUSTL_001468_A1423	https://www.ncbi.nlm.nih.gov/nuccore/ON834077	ON834077	https://www.ncbi.nlm.nih.gov/bioproject/PRJNA748401
WUSTL_001469_A1424	https://www.ncbi.nlm.nih.gov/nuccore/ON834022	ON834022	https://www.ncbi.nlm.nih.gov/bioproject/PRJNA748401
WUSTL_001470_A1425	https://www.ncbi.nlm.nih.gov/nuccore/ON834040	ON834040	https://www.ncbi.nlm.nih.gov/bioproject/PRJNA748401
WUSTL_001471_A1426	https://www.ncbi.nlm.nih.gov/nuccore/ON834021	ON834021	https://www.ncbi.nlm.nih.gov/bioproject/PRJNA748401
WUSTL_001472_A1427	https://www.ncbi.nlm.nih.gov/nuccore/ON833992	ON833992	https://www.ncbi.nlm.nih.gov/bioproject/PRJNA748401
WUSTL_001473_A1429	https://www.ncbi.nlm.nih.gov/nuccore/ON834031	ON834031	https://www.ncbi.nlm.nih.gov/bioproject/PRJNA748401
WUSTL_001474_A1430	https://www.ncbi.nlm.nih.gov/nuccore/ON834002	ON834002	https://www.ncbi.nlm.nih.gov/bioproject/PRJNA748401
WUSTL_001475_A1431	https://www.ncbi.nlm.nih.gov/nuccore/ON834015	ON834015	https://www.ncbi.nlm.nih.gov/bioproject/PRJNA748401
WUSTL_001476_A1432	https://www.ncbi.nlm.nih.gov/nuccore/ON834045	ON834045	https://www.ncbi.nlm.nih.gov/bioproject/PRJNA748401
WUSTL_001477_A1433	https://www.ncbi.nlm.nih.gov/nuccore/ON834068	ON834068	https://www.ncbi.nlm.nih.gov/bioproject/PRJNA748401
WUSTL_001479_A1435	https://www.ncbi.nlm.nih.gov/nuccore/ON834065	ON834065	https://www.ncbi.nlm.nih.gov/bioproject/PRJNA748401
WUSTL_001480_A1436	https://www.ncbi.nlm.nih.gov/nuccore/ON834042	ON834042	https://www.ncbi.nlm.nih.gov/bioproject/PRJNA748401
WUSTL_001481_A1437	https://www.ncbi.nlm.nih.gov/nuccore/ON834057	ON834057	https://www.ncbi.nlm.nih.gov/bioproject/PRJNA748401
WUSTL_001482_A1438	https://www.ncbi.nlm.nih.gov/nuccore/ON834018	ON834018	https://www.ncbi.nlm.nih.gov/bioproject/PRJNA748401
WUSTL_001483_A1439	https://www.ncbi.nlm.nih.gov/nuccore/ON834051	ON834051	https://www.ncbi.nlm.nih.gov/bioproject/PRJNA748401
WUSTL_001484_A1440	https://www.ncbi.nlm.nih.gov/nuccore/ON834000	ON834000	https://www.ncbi.nlm.nih.gov/bioproject/PRJNA748401
WUSTL_001485_A1441	https://www.ncbi.nlm.nih.gov/nuccore/ON834019	ON834019	https://www.ncbi.nlm.nih.gov/bioproject/PRJNA748401
WUSTL_001486_A1442	https://www.ncbi.nlm.nih.gov/nuccore/ON834076	ON834076	https://www.ncbi.nlm.nih.gov/bioproject/PRJNA748401
WUSTL_001487_A1443	https://www.ncbi.nlm.nih.gov/nuccore/ON834064	ON834064	https://www.ncbi.nlm.nih.gov/bioproject/PRJNA748401
WUSTL_001488_A1444	https://www.ncbi.nlm.nih.gov/nuccore/ON834035	ON834035	https://www.ncbi.nlm.nih.gov/bioproject/PRJNA748401
WUSTL_001489_A1445	https://www.ncbi.nlm.nih.gov/nuccore/ON834014	ON834014	https://www.ncbi.nlm.nih.gov/bioproject/PRJNA748401
WUSTL_001490_A1446	https://www.ncbi.nlm.nih.gov/nuccore/ON834062	ON834062	https://www.ncbi.nlm.nih.gov/bioproject/PRJNA748401
WUSTL_001491_A1447	https://www.ncbi.nlm.nih.gov/nuccore/ON833996	ON833996	https://www.ncbi.nlm.nih.gov/bioproject/PRJNA748401
WUSTL_001492_A1448	https://www.ncbi.nlm.nih.gov/nuccore/ON834049	ON834049	https://www.ncbi.nlm.nih.gov/bioproject/PRJNA748401
WUSTL_001493_A1449	https://www.ncbi.nlm.nih.gov/nuccore/ON834029	ON834029	https://www.ncbi.nlm.nih.gov/bioproject/PRJNA748401
WUSTL_001494_A1450	https://www.ncbi.nlm.nih.gov/nuccore/ON834063	ON834063	https://www.ncbi.nlm.nih.gov/bioproject/PRJNA748401
WUSTL_001495_A1451	https://www.ncbi.nlm.nih.gov/nuccore/ON834053	ON834053	https://www.ncbi.nlm.nih.gov/bioproject/PRJNA748401
WUSTL_001496_A1452	https://www.ncbi.nlm.nih.gov/nuccore/ON834013	ON834013	https://www.ncbi.nlm.nih.gov/bioproject/PRJNA748401
WUSTL_001497_A1453	https://www.ncbi.nlm.nih.gov/nuccore/ON834061	ON834061	https://www.ncbi.nlm.nih.gov/bioproject/PRJNA748401
WUSTL_001498_A1454	https://www.ncbi.nlm.nih.gov/nuccore/ON834036	ON834036	https://www.ncbi.nlm.nih.gov/bioproject/PRJNA748401
WUSTL_001499_A1455	https://www.ncbi.nlm.nih.gov/nuccore/ON833994	ON833994	https://www.ncbi.nlm.nih.gov/bioproject/PRJNA748401
WUSTL_001501_A1457	https://www.ncbi.nlm.nih.gov/nuccore/ON834028	ON834028	https://www.ncbi.nlm.nih.gov/bioproject/PRJNA748401
WUSTL_001503_A1460	https://www.ncbi.nlm.nih.gov/nuccore/OP036488	OP036488	https://www.ncbi.nlm.nih.gov/bioproject/PRJNA748401
WUSTL_001504_A1461	https://www.ncbi.nlm.nih.gov/nuccore/OP036518	OP036518	https://www.ncbi.nlm.nih.gov/bioproject/PRJNA748401
WUSTL_001505_A1462	https://www.ncbi.nlm.nih.gov/nuccore/OP036465	OP036465	https://www.ncbi.nlm.nih.gov/bioproject/PRJNA748401
WUSTL_001506_A1463	https://www.ncbi.nlm.nih.gov/nuccore/OP036485	OP036485	https://www.ncbi.nlm.nih.gov/bioproject/PRJNA748401
WUSTL_001507_A1464	https://www.ncbi.nlm.nih.gov/nuccore/OP036475	OP036475	https://www.ncbi.nlm.nih.gov/bioproject/PRJNA748401
WUSTL_001508_A1465	https://www.ncbi.nlm.nih.gov/nuccore/OP036452	OP036452	https://www.ncbi.nlm.nih.gov/bioproject/PRJNA748401
WUSTL_001509_A1466	https://www.ncbi.nlm.nih.gov/nuccore/OP036454	OP036454	https://www.ncbi.nlm.nih.gov/bioproject/PRJNA748401
WUSTL_001510_A1467	https://www.ncbi.nlm.nih.gov/nuccore/OP036457	OP036457	https://www.ncbi.nlm.nih.gov/bioproject/PRJNA748401
WUSTL_001511_A1468	https://www.ncbi.nlm.nih.gov/nuccore/OP036525	OP036525	https://www.ncbi.nlm.nih.gov/bioproject/PRJNA748401
WUSTL_001512_A1469	https://www.ncbi.nlm.nih.gov/nuccore/OP036466	OP036466	https://www.ncbi.nlm.nih.gov/bioproject/PRJNA748401
WUSTL_001513_A1471	https://www.ncbi.nlm.nih.gov/nuccore/OP036520	OP036520	https://www.ncbi.nlm.nih.gov/bioproject/PRJNA748401
WUSTL_001514_A1472	https://www.ncbi.nlm.nih.gov/nuccore/OP036497	OP036497	https://www.ncbi.nlm.nih.gov/bioproject/PRJNA748401
WUSTL_001515_A1473	https://www.ncbi.nlm.nih.gov/nuccore/OP036494	OP036494	https://www.ncbi.nlm.nih.gov/bioproject/PRJNA748401
WUSTL_001516_A1474	https://www.ncbi.nlm.nih.gov/nuccore/OP036495	OP036495	https://www.ncbi.nlm.nih.gov/bioproject/PRJNA748401
WUSTL_001518_A1476	https://www.ncbi.nlm.nih.gov/nuccore/OP036499	OP036499	https://www.ncbi.nlm.nih.gov/bioproject/PRJNA748401
WUSTL_001519_A1477	https://www.ncbi.nlm.nih.gov/nuccore/OP036491	OP036491	https://www.ncbi.nlm.nih.gov/bioproject/PRJNA748401
WUSTL_001520_A1478	https://www.ncbi.nlm.nih.gov/nuccore/OP036522	OP036522	https://www.ncbi.nlm.nih.gov/bioproject/PRJNA748401
WUSTL_001521_A1479	https://www.ncbi.nlm.nih.gov/nuccore/OP036490	OP036490	https://www.ncbi.nlm.nih.gov/bioproject/PRJNA748401
WUSTL_001522_A1480	https://www.ncbi.nlm.nih.gov/nuccore/OP036482	OP036482	https://www.ncbi.nlm.nih.gov/bioproject/PRJNA748401
WUSTL_001523_A1481	https://www.ncbi.nlm.nih.gov/nuccore/OP036502	OP036502	https://www.ncbi.nlm.nih.gov/bioproject/PRJNA748401
WUSTL_001524_A1482	https://www.ncbi.nlm.nih.gov/nuccore/OP036515	OP036515	https://www.ncbi.nlm.nih.gov/bioproject/PRJNA748401
WUSTL_001526_A1484	https://www.ncbi.nlm.nih.gov/nuccore/OP036471	OP036471	https://www.ncbi.nlm.nih.gov/bioproject/PRJNA748401
WUSTL_001527_A1485	https://www.ncbi.nlm.nih.gov/nuccore/OP036527	OP036527	https://www.ncbi.nlm.nih.gov/bioproject/PRJNA748401
WUSTL_001528_A1486	https://www.ncbi.nlm.nih.gov/nuccore/OP036524	OP036524	https://www.ncbi.nlm.nih.gov/bioproject/PRJNA748401
WUSTL_001529_A1487	https://www.ncbi.nlm.nih.gov/nuccore/OP036512	OP036512	https://www.ncbi.nlm.nih.gov/bioproject/PRJNA748401
WUSTL_001530_A1488	https://www.ncbi.nlm.nih.gov/nuccore/OP036523	OP036523	https://www.ncbi.nlm.nih.gov/bioproject/PRJNA748401
WUSTL_001531_A1489	https://www.ncbi.nlm.nih.gov/nuccore/OP036487	OP036487	https://www.ncbi.nlm.nih.gov/bioproject/PRJNA748401
WUSTL_001532_A1490	https://www.ncbi.nlm.nih.gov/nuccore/OP036510	OP036510	https://www.ncbi.nlm.nih.gov/bioproject/PRJNA748401
WUSTL_001533_A1491	https://www.ncbi.nlm.nih.gov/nuccore/OP036463	OP036463	https://www.ncbi.nlm.nih.gov/bioproject/PRJNA748401
WUSTL_001534_A1492	https://www.ncbi.nlm.nih.gov/nuccore/OP036459	OP036459	https://www.ncbi.nlm.nih.gov/bioproject/PRJNA748401
WUSTL_001535_A1493	https://www.ncbi.nlm.nih.gov/nuccore/OP036500	OP036500	https://www.ncbi.nlm.nih.gov/bioproject/PRJNA748401
WUSTL_001536_A1494	https://www.ncbi.nlm.nih.gov/nuccore/OP036474	OP036474	https://www.ncbi.nlm.nih.gov/bioproject/PRJNA748401
WUSTL_001537_A1495	https://www.ncbi.nlm.nih.gov/nuccore/OP036483	OP036483	https://www.ncbi.nlm.nih.gov/bioproject/PRJNA748401
WUSTL_001538_A1496	https://www.ncbi.nlm.nih.gov/nuccore/OP036468	OP036468	https://www.ncbi.nlm.nih.gov/bioproject/PRJNA748401
WUSTL_001539_A1497	https://www.ncbi.nlm.nih.gov/nuccore/OP036467	OP036467	https://www.ncbi.nlm.nih.gov/bioproject/PRJNA748401
WUSTL_001540_A1498	https://www.ncbi.nlm.nih.gov/nuccore/OP036489	OP036489	https://www.ncbi.nlm.nih.gov/bioproject/PRJNA748401
WUSTL_001541_A1499	https://www.ncbi.nlm.nih.gov/nuccore/OP036493	OP036493	https://www.ncbi.nlm.nih.gov/bioproject/PRJNA748401
WUSTL_001542_A1500	https://www.ncbi.nlm.nih.gov/nuccore/OP036505	OP036505	https://www.ncbi.nlm.nih.gov/bioproject/PRJNA748401
WUSTL_001543_A1501	https://www.ncbi.nlm.nih.gov/nuccore/OP036453	OP036453	https://www.ncbi.nlm.nih.gov/bioproject/PRJNA748401
WUSTL_001544_A1502	https://www.ncbi.nlm.nih.gov/nuccore/OP036479	OP036479	https://www.ncbi.nlm.nih.gov/bioproject/PRJNA748401
WUSTL_001545_A1503	https://www.ncbi.nlm.nih.gov/nuccore/OP036496	OP036496	https://www.ncbi.nlm.nih.gov/bioproject/PRJNA748401
WUSTL_001546_A1504	https://www.ncbi.nlm.nih.gov/nuccore/OP036516	OP036516	https://www.ncbi.nlm.nih.gov/bioproject/PRJNA748401
WUSTL_001547_A1505	https://www.ncbi.nlm.nih.gov/nuccore/OP036462	OP036462	https://www.ncbi.nlm.nih.gov/bioproject/PRJNA748401
WUSTL_001548_A1506	https://www.ncbi.nlm.nih.gov/nuccore/OP036473	OP036473	https://www.ncbi.nlm.nih.gov/bioproject/PRJNA748401
WUSTL_001549_A1507	https://www.ncbi.nlm.nih.gov/nuccore/OP036484	OP036484	https://www.ncbi.nlm.nih.gov/bioproject/PRJNA748401
WUSTL_001550_A1508	https://www.ncbi.nlm.nih.gov/nuccore/OP036492	OP036492	https://www.ncbi.nlm.nih.gov/bioproject/PRJNA748401
WUSTL_001563_A1509	https://www.ncbi.nlm.nih.gov/nuccore/OP036458	OP036458	https://www.ncbi.nlm.nih.gov/bioproject/PRJNA748401
WUSTL_001564_A1510	https://www.ncbi.nlm.nih.gov/nuccore/OP036519	OP036519	https://www.ncbi.nlm.nih.gov/bioproject/PRJNA748401
WUSTL_001577_A1511	https://www.ncbi.nlm.nih.gov/nuccore/OP036504	OP036504	https://www.ncbi.nlm.nih.gov/bioproject/PRJNA748401
WUSTL_001578_A1512	https://www.ncbi.nlm.nih.gov/nuccore/OP036456	OP036456	https://www.ncbi.nlm.nih.gov/bioproject/PRJNA748401
WUSTL_001579_A1513	https://www.ncbi.nlm.nih.gov/nuccore/OP036455	OP036455	https://www.ncbi.nlm.nih.gov/bioproject/PRJNA748401
WUSTL_001580_A1514	https://www.ncbi.nlm.nih.gov/nuccore/OP036469	OP036469	https://www.ncbi.nlm.nih.gov/bioproject/PRJNA748401
WUSTL_001581_A1515	https://www.ncbi.nlm.nih.gov/nuccore/OP036481	OP036481	https://www.ncbi.nlm.nih.gov/bioproject/PRJNA748401
WUSTL_001582_A1516	https://www.ncbi.nlm.nih.gov/nuccore/OP036501	OP036501	https://www.ncbi.nlm.nih.gov/bioproject/PRJNA748401
WUSTL_001583_A1517	https://www.ncbi.nlm.nih.gov/nuccore/OP036498	OP036498	https://www.ncbi.nlm.nih.gov/bioproject/PRJNA748401
WUSTL_001584_A1518	https://www.ncbi.nlm.nih.gov/nuccore/OP036477	OP036477	https://www.ncbi.nlm.nih.gov/bioproject/PRJNA748401
WUSTL_001585_A1519	https://www.ncbi.nlm.nih.gov/nuccore/OP036470	OP036470	https://www.ncbi.nlm.nih.gov/bioproject/PRJNA748401
WUSTL_001586_A1520	https://www.ncbi.nlm.nih.gov/nuccore/OP036460	OP036460	https://www.ncbi.nlm.nih.gov/bioproject/PRJNA748401
WUSTL_001587_A1521	https://www.ncbi.nlm.nih.gov/nuccore/OP036478	OP036478	https://www.ncbi.nlm.nih.gov/bioproject/PRJNA748401
WUSTL_001588_A1522	https://www.ncbi.nlm.nih.gov/nuccore/OP036480	OP036480	https://www.ncbi.nlm.nih.gov/bioproject/PRJNA748401
WUSTL_001589_A1523	https://www.ncbi.nlm.nih.gov/nuccore/OP036511	OP036511	https://www.ncbi.nlm.nih.gov/bioproject/PRJNA748401
WUSTL_001590_A1524	https://www.ncbi.nlm.nih.gov/nuccore/OP036526	OP036526	https://www.ncbi.nlm.nih.gov/bioproject/PRJNA748401
WUSTL_001591_A1525	https://www.ncbi.nlm.nih.gov/nuccore/OP036507	OP036507	https://www.ncbi.nlm.nih.gov/bioproject/PRJNA748401
WUSTL_001592_A1526	https://www.ncbi.nlm.nih.gov/nuccore/OP036521	OP036521	https://www.ncbi.nlm.nih.gov/bioproject/PRJNA748401
WUSTL_001593_A1527	https://www.ncbi.nlm.nih.gov/nuccore/OP036461	OP036461	https://www.ncbi.nlm.nih.gov/bioproject/PRJNA748401
WUSTL_001594_A1528	https://www.ncbi.nlm.nih.gov/nuccore/OP036513	OP036513	https://www.ncbi.nlm.nih.gov/bioproject/PRJNA748401
WUSTL_001595_A1529	https://www.ncbi.nlm.nih.gov/nuccore/OP036517	OP036517	https://www.ncbi.nlm.nih.gov/bioproject/PRJNA748401
WUSTL_001596_A1530	https://www.ncbi.nlm.nih.gov/nuccore/OP036514	OP036514	https://www.ncbi.nlm.nih.gov/bioproject/PRJNA748401
WUSTL_001619_A1553	https://www.ncbi.nlm.nih.gov/nuccore/OP035450	OP035450	https://www.ncbi.nlm.nih.gov/bioproject/PRJNA748401
WUSTL_001620_A1554	https://www.ncbi.nlm.nih.gov/nuccore/OP035474	OP035474	https://www.ncbi.nlm.nih.gov/bioproject/PRJNA748401
WUSTL_001621_A1555	https://www.ncbi.nlm.nih.gov/nuccore/OP035463	OP035463	https://www.ncbi.nlm.nih.gov/bioproject/PRJNA748401
WUSTL_001622_A1556	https://www.ncbi.nlm.nih.gov/nuccore/OP035470	OP035470	https://www.ncbi.nlm.nih.gov/bioproject/PRJNA748401
WUSTL_001623_A1557	https://www.ncbi.nlm.nih.gov/nuccore/OP035482	OP035482	https://www.ncbi.nlm.nih.gov/bioproject/PRJNA748401
WUSTL_001624_A1558	https://www.ncbi.nlm.nih.gov/nuccore/OP035458	OP035458	https://www.ncbi.nlm.nih.gov/bioproject/PRJNA748401
WUSTL_001625_A1559	https://www.ncbi.nlm.nih.gov/nuccore/OP035412	OP035412	https://www.ncbi.nlm.nih.gov/bioproject/PRJNA748401
WUSTL_001626_A1560	https://www.ncbi.nlm.nih.gov/nuccore/OP035453	OP035453	https://www.ncbi.nlm.nih.gov/bioproject/PRJNA748401
WUSTL_001627_A1561	https://www.ncbi.nlm.nih.gov/nuccore/OP035417	OP035417	https://www.ncbi.nlm.nih.gov/bioproject/PRJNA748401
WUSTL_001628_A1562	https://www.ncbi.nlm.nih.gov/nuccore/OP035415	OP035415	https://www.ncbi.nlm.nih.gov/bioproject/PRJNA748401
WUSTL_001629_A1563	https://www.ncbi.nlm.nih.gov/nuccore/OP035469	OP035469	https://www.ncbi.nlm.nih.gov/bioproject/PRJNA748401
WUSTL_001630_A1564	https://www.ncbi.nlm.nih.gov/nuccore/OP035460	OP035460	https://www.ncbi.nlm.nih.gov/bioproject/PRJNA748401
WUSTL_001631_A1565	https://www.ncbi.nlm.nih.gov/nuccore/OP035467	OP035467	https://www.ncbi.nlm.nih.gov/bioproject/PRJNA748401
WUSTL_001632_A1566	https://www.ncbi.nlm.nih.gov/nuccore/OP035438	OP035438	https://www.ncbi.nlm.nih.gov/bioproject/PRJNA748401
WUSTL_001633_A1567	https://www.ncbi.nlm.nih.gov/nuccore/OP035481	OP035481	https://www.ncbi.nlm.nih.gov/bioproject/PRJNA748401
WUSTL_001634_A1568	https://www.ncbi.nlm.nih.gov/nuccore/OP035433	OP035433	https://www.ncbi.nlm.nih.gov/bioproject/PRJNA748401
WUSTL_001635_A1569	https://www.ncbi.nlm.nih.gov/nuccore/OP035448	OP035448	https://www.ncbi.nlm.nih.gov/bioproject/PRJNA748401
WUSTL_001636_A1570	https://www.ncbi.nlm.nih.gov/nuccore/OP035440	OP035440	https://www.ncbi.nlm.nih.gov/bioproject/PRJNA748401
WUSTL_001637_A1571	https://www.ncbi.nlm.nih.gov/nuccore/OP035416	OP035416	https://www.ncbi.nlm.nih.gov/bioproject/PRJNA748401
WUSTL_001638_A1572	https://www.ncbi.nlm.nih.gov/nuccore/OP035491	OP035491	https://www.ncbi.nlm.nih.gov/bioproject/PRJNA748401
WUSTL_001639_A1573	https://www.ncbi.nlm.nih.gov/nuccore/OP035454	OP035454	https://www.ncbi.nlm.nih.gov/bioproject/PRJNA748401
WUSTL_001640_A1574	https://www.ncbi.nlm.nih.gov/nuccore/OP035480	OP035480	https://www.ncbi.nlm.nih.gov/bioproject/PRJNA748401
WUSTL_001641_A1575	https://www.ncbi.nlm.nih.gov/nuccore/OP035442	OP035442	https://www.ncbi.nlm.nih.gov/bioproject/PRJNA748401
WUSTL_001642_A1576	https://www.ncbi.nlm.nih.gov/nuccore/OP035492	OP035492	https://www.ncbi.nlm.nih.gov/bioproject/PRJNA748401
WUSTL_001643_A1577	https://www.ncbi.nlm.nih.gov/nuccore/OP035449	OP035449	https://www.ncbi.nlm.nih.gov/bioproject/PRJNA748401
WUSTL_001644_A1578	https://www.ncbi.nlm.nih.gov/nuccore/OP035421	OP035421	https://www.ncbi.nlm.nih.gov/bioproject/PRJNA748401
WUSTL_001645_A1579	https://www.ncbi.nlm.nih.gov/nuccore/OP035418	OP035418	https://www.ncbi.nlm.nih.gov/bioproject/PRJNA748401
WUSTL_001646_A1580	https://www.ncbi.nlm.nih.gov/nuccore/OP035471	OP035471	https://www.ncbi.nlm.nih.gov/bioproject/PRJNA748401
WUSTL_001647_A1581	https://www.ncbi.nlm.nih.gov/nuccore/OP035456	OP035456	https://www.ncbi.nlm.nih.gov/bioproject/PRJNA748401
WUSTL_001648_A1582	https://www.ncbi.nlm.nih.gov/nuccore/OP035451	OP035451	https://www.ncbi.nlm.nih.gov/bioproject/PRJNA748401
WUSTL_001649_A1583	https://www.ncbi.nlm.nih.gov/nuccore/OP035483	OP035483	https://www.ncbi.nlm.nih.gov/bioproject/PRJNA748401
WUSTL_001650_A1584	https://www.ncbi.nlm.nih.gov/nuccore/OP035406	OP035406	https://www.ncbi.nlm.nih.gov/bioproject/PRJNA748401
WUSTL_001651_A1585	https://www.ncbi.nlm.nih.gov/nuccore/OP035445	OP035445	https://www.ncbi.nlm.nih.gov/bioproject/PRJNA748401
WUSTL_001652_A1586	https://www.ncbi.nlm.nih.gov/nuccore/OP035434	OP035434	https://www.ncbi.nlm.nih.gov/bioproject/PRJNA748401
WUSTL_001653_A1587	https://www.ncbi.nlm.nih.gov/nuccore/OP035489	OP035489	https://www.ncbi.nlm.nih.gov/bioproject/PRJNA748401
WUSTL_001654_A1588	https://www.ncbi.nlm.nih.gov/nuccore/OP035477	OP035477	https://www.ncbi.nlm.nih.gov/bioproject/PRJNA748401
WUSTL_001655_A1589	https://www.ncbi.nlm.nih.gov/nuccore/OP035455	OP035455	https://www.ncbi.nlm.nih.gov/bioproject/PRJNA748401
WUSTL_001656_A1590	https://www.ncbi.nlm.nih.gov/nuccore/OP035472	OP035472	https://www.ncbi.nlm.nih.gov/bioproject/PRJNA748401
WUSTL_001657_A1591	https://www.ncbi.nlm.nih.gov/nuccore/OP035495	OP035495	https://www.ncbi.nlm.nih.gov/bioproject/PRJNA748401
WUSTL_001658_A1592	https://www.ncbi.nlm.nih.gov/nuccore/OP035484	OP035484	https://www.ncbi.nlm.nih.gov/bioproject/PRJNA748401
WUSTL_001659_A1593	https://www.ncbi.nlm.nih.gov/nuccore/OP035427	OP035427	https://www.ncbi.nlm.nih.gov/bioproject/PRJNA748401
WUSTL_001660_A1594	https://www.ncbi.nlm.nih.gov/nuccore/OP035407	OP035407	https://www.ncbi.nlm.nih.gov/bioproject/PRJNA748401
WUSTL_001661_A1595	https://www.ncbi.nlm.nih.gov/nuccore/OP035428	OP035428	https://www.ncbi.nlm.nih.gov/bioproject/PRJNA748401
WUSTL_001662_A1596	https://www.ncbi.nlm.nih.gov/nuccore/OP035408	OP035408	https://www.ncbi.nlm.nih.gov/bioproject/PRJNA748401
WUSTL_001663_A1597	https://www.ncbi.nlm.nih.gov/nuccore/OP035431	OP035431	https://www.ncbi.nlm.nih.gov/bioproject/PRJNA748401
WUSTL_001664_A1598	https://www.ncbi.nlm.nih.gov/nuccore/OP035446	OP035446	https://www.ncbi.nlm.nih.gov/bioproject/PRJNA748401
WUSTL_001665_A1599	https://www.ncbi.nlm.nih.gov/nuccore/OP035457	OP035457	https://www.ncbi.nlm.nih.gov/bioproject/PRJNA748401
WUSTL_001666_A1600	https://www.ncbi.nlm.nih.gov/nuccore/OP035426	OP035426	https://www.ncbi.nlm.nih.gov/bioproject/PRJNA748401
WUSTL_001667_A1601	https://www.ncbi.nlm.nih.gov/nuccore/OP035444	OP035444	https://www.ncbi.nlm.nih.gov/bioproject/PRJNA748401
WUSTL_001668_A1602	https://www.ncbi.nlm.nih.gov/nuccore/OP035486	OP035486	https://www.ncbi.nlm.nih.gov/bioproject/PRJNA748401
WUSTL_001669_A1604	https://www.ncbi.nlm.nih.gov/nuccore/OP035493	OP035493	https://www.ncbi.nlm.nih.gov/bioproject/PRJNA748401
WUSTL_001670_A1605	https://www.ncbi.nlm.nih.gov/nuccore/OP035496	OP035496	https://www.ncbi.nlm.nih.gov/bioproject/PRJNA748401
WUSTL_001671_A1606	https://www.ncbi.nlm.nih.gov/nuccore/OP035409	OP035409	https://www.ncbi.nlm.nih.gov/bioproject/PRJNA748401
WUSTL_001672_A1607	https://www.ncbi.nlm.nih.gov/nuccore/OP035429	OP035429	https://www.ncbi.nlm.nih.gov/bioproject/PRJNA748401
WUSTL_001673_A1608	https://www.ncbi.nlm.nih.gov/nuccore/OP035443	OP035443	https://www.ncbi.nlm.nih.gov/bioproject/PRJNA748401
WUSTL_001674_A1609	https://www.ncbi.nlm.nih.gov/nuccore/OP035411	OP035411	https://www.ncbi.nlm.nih.gov/bioproject/PRJNA748401
WUSTL_001675_A1610	https://www.ncbi.nlm.nih.gov/nuccore/OP035405	OP035405	https://www.ncbi.nlm.nih.gov/bioproject/PRJNA748401
WUSTL_001676_A1611	https://www.ncbi.nlm.nih.gov/nuccore/OP035478	OP035478	https://www.ncbi.nlm.nih.gov/bioproject/PRJNA748401
WUSTL_001677_A1612	https://www.ncbi.nlm.nih.gov/nuccore/OP035488	OP035488	https://www.ncbi.nlm.nih.gov/bioproject/PRJNA748401
WUSTL_001678_A1613	https://www.ncbi.nlm.nih.gov/nuccore/OP035487	OP035487	https://www.ncbi.nlm.nih.gov/bioproject/PRJNA748401
WUSTL_001679_A1614	https://www.ncbi.nlm.nih.gov/nuccore/OP035423	OP035423	https://www.ncbi.nlm.nih.gov/bioproject/PRJNA748401
WUSTL_001680_A1615	https://www.ncbi.nlm.nih.gov/nuccore/OP035432	OP035432	https://www.ncbi.nlm.nih.gov/bioproject/PRJNA748401
WUSTL_001681_A1616	https://www.ncbi.nlm.nih.gov/nuccore/OP035476	OP035476	https://www.ncbi.nlm.nih.gov/bioproject/PRJNA748401
WUSTL_001682_A1617	https://www.ncbi.nlm.nih.gov/nuccore/OP035430	OP035430	https://www.ncbi.nlm.nih.gov/bioproject/PRJNA748401
WUSTL_001683_A1618	https://www.ncbi.nlm.nih.gov/nuccore/OP035447	OP035447	https://www.ncbi.nlm.nih.gov/bioproject/PRJNA748401
WUSTL_001684_A1619	https://www.ncbi.nlm.nih.gov/nuccore/OP035475	OP035475	https://www.ncbi.nlm.nih.gov/bioproject/PRJNA748401
WUSTL_001685_A1620	https://www.ncbi.nlm.nih.gov/nuccore/OP035479	OP035479	https://www.ncbi.nlm.nih.gov/bioproject/PRJNA748401
WUSTL_001686_A1621	https://www.ncbi.nlm.nih.gov/nuccore/OP035437	OP035437	https://www.ncbi.nlm.nih.gov/bioproject/PRJNA748401
WUSTL_001687_A1622	https://www.ncbi.nlm.nih.gov/nuccore/OP035464	OP035464	https://www.ncbi.nlm.nih.gov/bioproject/PRJNA748401
WUSTL_001688_A1623	https://www.ncbi.nlm.nih.gov/nuccore/OP035462	OP035462	https://www.ncbi.nlm.nih.gov/bioproject/PRJNA748401
WUSTL_001689_A1624	https://www.ncbi.nlm.nih.gov/nuccore/OP035490	OP035490	https://www.ncbi.nlm.nih.gov/bioproject/PRJNA748401
WUSTL_001690_A1625	https://www.ncbi.nlm.nih.gov/nuccore/OP035413	OP035413	https://www.ncbi.nlm.nih.gov/bioproject/PRJNA748401
WUSTL_001691_A1626	https://www.ncbi.nlm.nih.gov/nuccore/OP035420	OP035420	https://www.ncbi.nlm.nih.gov/bioproject/PRJNA748401
WUSTL_001692_A1627	https://www.ncbi.nlm.nih.gov/nuccore/OP035465	OP035465	https://www.ncbi.nlm.nih.gov/bioproject/PRJNA748401
WUSTL_001693_A1628	https://www.ncbi.nlm.nih.gov/nuccore/OP035425	OP035425	https://www.ncbi.nlm.nih.gov/bioproject/PRJNA748401
WUSTL_001694_A1629	https://www.ncbi.nlm.nih.gov/nuccore/OP035494	OP035494	https://www.ncbi.nlm.nih.gov/bioproject/PRJNA748401
WUSTL_001695_A1630	https://www.ncbi.nlm.nih.gov/nuccore/OP035435	OP035435	https://www.ncbi.nlm.nih.gov/bioproject/PRJNA748401
WUSTL_001696_A1631	https://www.ncbi.nlm.nih.gov/nuccore/OP035485	OP035485	https://www.ncbi.nlm.nih.gov/bioproject/PRJNA748401
WUSTL_001697_A1632	https://www.ncbi.nlm.nih.gov/nuccore/OP035424	OP035424	https://www.ncbi.nlm.nih.gov/bioproject/PRJNA748401
WUSTL_001698_A1633	https://www.ncbi.nlm.nih.gov/nuccore/OP035466	OP035466	https://www.ncbi.nlm.nih.gov/bioproject/PRJNA748401
WUSTL_001699_A1634	https://www.ncbi.nlm.nih.gov/nuccore/OP035439	OP035439	https://www.ncbi.nlm.nih.gov/bioproject/PRJNA748401
WUSTL_001700_A1635	https://www.ncbi.nlm.nih.gov/nuccore/OP035459	OP035459	https://www.ncbi.nlm.nih.gov/bioproject/PRJNA748401
WUSTL_001701_A1636	https://www.ncbi.nlm.nih.gov/nuccore/OP035414	OP035414	https://www.ncbi.nlm.nih.gov/bioproject/PRJNA748401
WUSTL_001702_A1637	https://www.ncbi.nlm.nih.gov/nuccore/OP035452	OP035452	https://www.ncbi.nlm.nih.gov/bioproject/PRJNA748401
WUSTL_001704_A1639	https://www.ncbi.nlm.nih.gov/nuccore/OP035473	OP035473	https://www.ncbi.nlm.nih.gov/bioproject/PRJNA748401
WUSTL_001705_A1640	https://www.ncbi.nlm.nih.gov/nuccore/OP035468	OP035468	https://www.ncbi.nlm.nih.gov/bioproject/PRJNA748401
WUSTL_001706_A1641	https://www.ncbi.nlm.nih.gov/nuccore/OP035422	OP035422	https://www.ncbi.nlm.nih.gov/bioproject/PRJNA748401
WUSTL_001707_A1642	https://www.ncbi.nlm.nih.gov/nuccore/OP035436	OP035436	https://www.ncbi.nlm.nih.gov/bioproject/PRJNA748401
WUSTL_001708_A1643	https://www.ncbi.nlm.nih.gov/nuccore/OP035441	OP035441	https://www.ncbi.nlm.nih.gov/bioproject/PRJNA748401
WUSTL_001709_A1644	https://www.ncbi.nlm.nih.gov/nuccore/OP035461	OP035461	https://www.ncbi.nlm.nih.gov/bioproject/PRJNA748401
WUSTL_001710_A1645	https://www.ncbi.nlm.nih.gov/nuccore/OP035419	OP035419	https://www.ncbi.nlm.nih.gov/bioproject/PRJNA748401
WUSTL_001711_A1646	https://www.ncbi.nlm.nih.gov/nuccore/OP035410	OP035410	https://www.ncbi.nlm.nih.gov/bioproject/PRJNA748401
